# Genome-wide gene-air pollution interaction analysis of lung function in 300,000 individuals

**DOI:** 10.1101/2021.06.03.21256376

**Authors:** Carl A. Melbourne, A. Mesut Erzurumluoglu, Nick Shrine, Jing Chen, Martin D. Tobin, Anna Hansell, Louise V. Wain

## Abstract

Impaired lung function is predictive of mortality and is a key component in the diagnosis of chronic obstructive pulmonary disease. Lung function has a strong genetic component but is also affected by environmental factors such as increased exposure to air pollution. How genetic factors and air pollution interact to affect lung function is however less understood.

We conducted a genome-wide gene-air pollution interaction analysis of spirometry measures with three measures of air pollution at home address: particulate matter (PM_2.5_ & PM_10_) and nitrogen dioxide (NO_2_), in approximately 300,000 unrelated European individuals from UK Biobank. We explored air pollution interactions with previously identified lung function signals and determined their combined interaction effect using a polygenic risk score (PRS).

We identified seven genome-wide interaction signals (*P* < 5 × 10^−8^), and a further ten suggestive interaction signals (*P* < 5 × 10^−7^). We found statistical evidence of interaction with PM_2.5_ for previous lung function signal, rs10841302, near *AEBP2*, suggesting increased susceptibility of FEV_1_/FVC to PM_2.5_, as copies of the G allele increased (interaction beta: −0.073 percentage points, 95%CI: −0.105, −0.041). There was no observed interaction between air pollutants and the weighted genetic risk score.

We carried out the largest genome-wide gene-air pollution interaction study of lung function and identified effects of clinically relevant size and significance. We observed up to 440ml lower lung function for certain genotypes associated with mean levels of outdoor air pollution at baseline, which is approximately equivalent to nine years of normal loss of lung function.

## Supplementary_Tables_1-11 for "Genome-wide gene-air pollution interaction analysis of lung function in 300,000 individuals"

### Sheet: Supp Table 1 - Demographics
	PM10/PM2.5 analysis			NO2 analysis
	Total	Male	Female	Total	Male	Female
N	277597	124116	153481	299015	133396	165619
Age range (years)	39-72	39-72	39-71	39-72	39-72	39-71
Mean age in years (sd)	56.52 (7.97)	56.78 (8.09)	56.31 (7.87)	56.49 (7.98)	56.75 (8.09)	56.28 (7.87)
Mean height in cm (sd)	168.66 (9.13)	175.89 (6.69)	162.82 (6.17)	168.60 (9.13)	175.84 (6.70)	162.76 (6.17)
Mean FEV1 in litres (sd)	2.84 (0.76)	3.34 (0.71)	2.44 (0.51)	2.84 (0.76)	3.34 (0.71)	2.44 (0.51)
Mean FVC in litres(sd)	3.74 (0.96)	4.43 (0.85)	3.18 (0.62)	3.74 (0.96)	4.43 (0.85)	3.18 (0.61)
Mean FEV1/FVC (sd)	0.76 (0.06)	0.75 (0.07)	0.77 (0.06)	0.76 (0.06)	0.75 (0.07)	0.77 (0.06)
Mean PM2.5 in μg/m3 (sd)	9.93 (1.04)	9.93 (1.05)	9.92 (1.04)
Mean PM10 in μg/m3 (sd)	16.16 (1.90)	16.16 (1.91)	16.15 (1.89)
Mean NO2 in μg/m3 (sd)				26.10 (7.39)	26.12 (7.44)	26.08 (7.35)
N ever smokers	127466	65714	61752	136955	70376	66579
N never smokers	150131	58402	91729	162060	63020	99040
N UK BiLEVE array	40521	20547	19974	43725	22105	21620
N UK Biobank array	237076	103569	133507	255290	111291	143999

### Sheet: Supp Table 2 - Genome-wide
							FEV1 PM10				FEV1 PM2.5				FEV1 NO2				FVC PM10				FVC PM2.5				FVC NO2				RATIO PM10				RATIO PM2.5				RATIO NO2
SNP	CHR	POS	Coded allele	Non-coded allele	Coded allele frequency	INFO	BETA	SE	LF effect (ml per sd air pollutant)	P	BETA	SE	LF effect (ml per sd air pollutant)	P	BETA	SE	LF effect (ml per sd air pollutant)	P	BETA	SE	LF effect (ml per sd air pollutant)	P	BETA	SE	LF effect (ml per sd air pollutant)	P	BETA	SE	LF effect (ml per sd air pollutant)	P	BETA	SE	LF effect ( % points per sd air pollutant)	P	BETA	SE	LF effect ( % points per sd air pollutant)	P	BETA	SE	LF effect ( % points per sd air pollutant)	P
rs74048016	1	1068280	C	G	0.98	0.968533	-0.0467333	0.00954087	-35.3304	9.67617e-07	-0.0165988	0.0095148	-12.5487	0.0810683	-0.00157061	0.00123691	-1.18581	0.204161	-0.0527286	0.00958907	-50.5667	3.82675e-08	-0.0219145	0.00956631	-21.016	0.0219757	-0.00185754	0.0012433	-1.77952	0.135166	0.00370199	0.00953663	0.0236927	0.697878	0.00945357	0.00950409	0.0605028	0.319891	0.000521744	0.00124026	0.00333916	0.673994
rs28666788	4	188078645	G	A	0.096	0.994928	-0.0247142	0.00449793	-18.6839	3.92037e-08	-0.0104592	0.00447592	-7.90716	0.0194517	-0.00170951	0.000581853	-1.29068	0.00330322	-0.0224684	0.00452075	-21.5472	6.69753e-07	-0.00889132	0.00450019	-8.52678	0.0481823	-0.00170021	0.000584861	-1.6288	0.00364896	-0.00622339	0.00449596	-0.0398297	0.166293	-0.00333406	0.00447091	-0.021338	0.455836	-0.000120821	0.000583437	-0.000773254	0.835944
rs192415220	5	137726002	C	T	0.006	0.942996	-0.0565231	0.0177591	-42.7315	0.00145889	-0.0915154	0.0180521	-69.1856	3.99061e-07	-0.00997067	0.00235383	-7.52786	2.27665e-05	-0.0615414	0.017849	-59.0182	0.000565048	-0.0996951	0.0181497	-95.6076	3.95682e-08	-0.0117957	0.00236597	-11.3003	6.18072e-07	0.000589809	0.0177506	0.00377478	0.973493	-0.00156672	0.0180324	-0.010027	0.930764	0.00179926	0.00236026	0.0115153	0.445872
rs137914543	6	6414006	G	GTCTC	0.06	0.828818	-0.0216917	0.00611917	-16.3989	0.00039287	-0.0133529	0.00610219	-10.0948	0.0286554	-0.00172232	0.000798872	-1.30035	0.0310893	-0.00649152	0.00615027	-6.22537	0.291204	-0.000376318	0.0061353	-0.360889	0.951091	-4.70106e-05	0.000803007	-0.0450362	0.953316	-0.0383633	0.00611588	-0.245525	3.55257e-10	-0.0264553	0.00609514	-0.169314	1.42274e-05	-0.00370273	0.000801013	-0.0236975	3.79186e-06
rs138235384	7	125969169	C	T	0.994	0.895956	-0.0612145	0.0177882	-46.2782	0.000579037	-0.0969581	0.0176722	-73.3003	4.1042e-08	-0.0107701	0.00232295	-8.13143	3.54733e-06	-0.0539094	0.0178784	-51.6991	0.00256712	-0.0936496	0.017768	-89.81	1.36021e-07	-0.0104314	0.00233496	-9.99328	7.9174e-06	-0.0334983	0.0177798	-0.214389	0.0595575	-0.0261331	0.0176532	-0.167252	0.138777	-0.00301883	0.00232932	-0.0193205	0.194973
rs762101031	19	29112275	CAAT	C	0.96	0.791662	-0.0454674	0.0081933	-34.3734	2.87011e-08	-0.0176191	0.00821474	-13.32	0.0319685	-0.00253376	0.00108061	-1.91299	0.0190401	-0.0413221	0.00823489	-39.6279	5.22654e-07	-0.0185766	0.00825926	-17.815	0.0245018	-0.00286375	0.00108619	-2.74347	0.00837686	-0.0115756	0.00818978	-0.0740838	0.157534	-0.000615757	0.00820559	-0.00394084	0.940182	0.000578001	0.00108355	0.00369921	0.593735
rs2825255	21	20362376	T	C	0.83	1	-0.00825389	0.00352184	-6.23994	0.0190979	-0.0169848	0.00350625	-12.8405	1.27219e-06	-0.00272099	0.000456568	-2.05435	2.53039e-09	-0.00674698	0.00353968	-6.47035	0.0566383	-0.0161745	0.00352526	-15.5113	4.47337e-06	-0.00253028	0.000458931	-2.42401	3.52231e-08	-0.00562458	0.00352014	-0.0359973	0.110082	-0.00607546	0.00350242	-0.0388829	0.0828044	-0.00100919	0.000457828	-0.00645882	0.0275034

### Sheet: Supp Table 3 - Suggestive 
Lung function trait	Air pollutant	CHR	POS	ID	Coded allele	Non-coded allele	Coded allele frequency	INFO	BETA	SE	LF effect (ml for FEV1, FVC or % points for FEV1/FVC per SD air pollutant)	P	Function	Gene	Genome-wide RSID (if already identified)	Trait-air pollutant for genome-wide signal (if already identified)
FVC	PM10	1	1067878	rs140250292	G	A	0.979839	0.966799	-0.0521241	0.00958641	-49.987	5.41426e-08	intergenic	C1orf159;LINC01342 (dist=16409;dist=4519)	rs74048016	FVC-PM10
FEV1	PM2.5	1	23846570	rs35380252	C	CA	0.155187	0.725811	-0.0216932	0.00429167	-16.4001	4.31268e-07	intronic	E2F2	-	-
FEV1	PM2.5	1	44954068	rs6661026	C	T	0.79983	0.979138	-0.0176252	0.00334831	-13.3247	1.41133e-07	intronic	RNF220	-	-
FVC		1	44958215	rs10082259	T	C	0.798626	0.975541	-0.0174214	0.00336538	-16.7071	2.26047e-07	intronic		-	-
FEV1	PM10	1	88797433	rs769937512	A	AG	0.678951	0.996101	-0.0149145	0.00283972	-11.2754	1.50476e-07	intergenic	LINC01364;PKN2-AS1 (dist=960095;dist=205763)	-	-
FVC								0.996101	-0.0145877	0.00285411	-13.9896	3.20476e-07	intergenic		-	-
FEV1/FVC	PM2.5	2	174285030	rs11677115	G	A	0.312041	0.902785	-0.0154421	0.0030082	-0.0988294	2.84858e-07	intergenic	CDCA7;SP3 (dist=51309;dist=480475)	-	-
FVC	NO2	3	322596	3:322596_CCACA_C	C	CCACA	0.0910522	0.990164	-0.00315591	0.000606899	-3.02652	1.99353e-07	intronic	CHL1	-	-
FVC	PM2.5	3	195217178	rs200460259	A	C	0.910948	0.759722	-0.0271522	0.00536723	-26.039	4.21965e-07	intergenic	ACAP2;PPP1R2 (dist=53429;dist=24046)	-	-
FEV1	PM2.5	4	79263708	rs111552599	T	A	0.978075	0.969302	-0.0460624	0.0090927	-34.8232	4.06807e-07	intronic	FRAS1	-	-
FEV1	PM10	4	188078296	rs28665554	A	C	0.0964295	0.996404	-0.0244773	0.00449518	-18.5048	5.17817e-08	intergenic	FAT1;LINC02374 (dist=433286;dist=44844)	rs28666788	FEV1-PM10
FVC	PM2.5	5	137395184	rs189103140	T	C	0.00627752	0.932627	-0.0969898	0.0178792	-93.0132	5.80905e-08	intergenic	LOC100130172;WNT8A (dist=20562;dist=24397)	rs192415220	FVC-PM2.5
FEV1		5	137726002	rs192415220	C	T	0.00592988	0.942996	-0.0915154	0.0180521	-69.1856	3.99061e-07	intronic	KDM3B
FVC	PM2.5	7	125969169	rs138235384	C	T	0.993773	0.895956	-0.0936496	0.017768	-89.81	1.36021e-07	intergenic	LOC101928283;GRM8 (dist=949794;dist=109483)	rs138235384	FEV1-PM2.5
FEV1/FVC	NO2	7	131403312	rs73163133	G	A	0.0857883	0.981087	-0.00315595	0.000626147	-0.0201981	4.65144e-07	intergenic	PODXL;LOC101928782 (dist=161925;dist=191667)	-	-
FEV1/FVC	NO2	8	26374706	rs139556451	A	AAG	0.151159	0.995408	-0.00247405	0.00048446	-0.0158339	3.27825e-07	intronic	DPYSL2	-	-
FEV1	PM2.5	10	125053004	rs7098338	C	T	0.992429	0.930069	-0.0800347	0.0155027	-60.5062	2.43689e-07	intergenic	BUB3;GPR26 (dist=123021;dist=372867)	-	-
FEV1	PM10	19	29108143	19:29108143_GA_G	GA	G	0.980795	0.983108	-0.0518173	0.00979456	-39.1739	1.22129e-07	ncRNA_intronic	LOC100420587	rs762101031	FEV1-PM10
FEV1	NO2	21	20360899	rs111676952	G	C	0.804226	0.951598	-0.00235251	0.000445746	-1.7785	1.30906e-07	intergenic	MIR548XHG;LINC01683 (dist=228769;dist=904694)	rs2825255	FEV1-NO2
FVC								0.951598	-0.00231157	0.00044805	-2.2168	2.48188e-07	intergenic			FVC-NO2
Same signal

### Sheet: Supp Table 4 - Credsets
Sentinel	CHR	POS	Lung function trait	Air pollutant	Number SNPs in credible set	Variant(s) with (joint) highest posterior probability	Highest posterior probability	Sentinel in credible set	SNP identified at suggestive or genome-wide statisitcal significance	Genome-wide or suggestive signal	Nearest Gene
rs140250292	1	1067878	FVC	PM10	3	rs74048016	0.546	TRUE	Suggestive	Genome-wide	C1orf159;LINC01342 (dist=16409;dist=4519)
rs74048016		1068280			3	Sentinel	0.546	TRUE	Genome-wide		C1orf159 (dist=16811), LINC01342 (dist=4117)
rs35380252	1	23846570	FEV1	PM2.5	1	Sentinel	0.999	TRUE	Suggestive	Suggestive	E2F2
rs6661026	1	44954068	FEV1	PM2.5	6	Sentinel	0.434	TRUE	Suggestive	Suggestive	RNF220
rs10082259		44958215	FVC		3	Sentinel	0.493	TRUE	Suggestive		RNF220
rs769937512	1	88797433	FEV1	PM10	123	Sentinel	0.068	TRUE	Suggestive	Suggestive	LINC01364;PKN2-AS1 (dist=960095;dist=205763)
			FVC		98	Sentinel	0.088	TRUE	Suggestive
rs11677115	2	174285030	FEV1/FVC	PM2.5	2	Sentinel	0.926	TRUE	Suggestive	Suggestive	CDCA7;SP3 (dist=51309;dist=480475)
3:322596_CCACA_C	3	322596	FVC	NO2	7	Sentinel	0.592	TRUE	Suggestive	Suggestive	CHL1
rs200460259	3	195217178	FVC	PM2.5	37	Sentinel	0.291	TRUE	Suggestive	Suggestive	ACAP2;PPP1R2 (dist=53429;dist=24046)
rs111552599	4	79263708	FEV1	PM2.5	33	Sentinel	0.458	TRUE	Suggestive	Suggestive	FRAS1
rs28665554	4	188078296	FEV1	PM10	14	rs28666788	0.126	TRUE	Suggestive	Genome-wide	FAT1;LINC02374 (dist=433286;dist=44844)
rs28666788		188078645			14	Sentinel	0.126	TRUE	Genome-wide		FAT1 (dist=433635), LINC02374 (dist=44495)
rs189103140	5	137395184	FVC	PM2.5	8	rs192415220	0.184	TRUE	Suggestive	Genome-wide	LOC100130172;WNT8A (dist=20562;dist=24397)
rs192415220		137726002	FVC		8	Sentinel	0.184	TRUE	Genome-wide		KDM3B
			FEV1		8	Sentinel	0.242	TRUE	Suggestive
rs137914543	6	6414006	FEV1/FVC	PM10	1	Sentinel	0.998	TRUE	Genome-wide	Genome-wide	LY86-AS1
rs138235384	7	125969169	FEV1	PM2.5	1	Sentinel	0.981	TRUE	Genome-wide	Genome-wide	LOC101928283 (dist=949794), GRM8 (dist=109483)
			FVC		1	Sentinel	0.974	TRUE	Suggestive
rs73163133	7	131403312	FEV1/FVC	NO2	11	Sentinel	0.298	TRUE	Suggestive	Suggestive	PODXL;LOC101928782 (dist=161925;dist=191667)
rs139556451	8	26374706	FEV1/FVC	NO2	81	Sentinel	0.114	TRUE	Suggestive	Suggestive	DPYSL2
rs7098338	10	125053004	FEV1	PM2.5	72	Sentinel	0.136	TRUE	Suggestive	Suggestive	BUB3;GPR26 (dist=123021;dist=372867)
19:29108143_GA_G	19	29108143	FEV1	PM10	189	rs762101031	0.03	TRUE	Suggestive	Genome-wide	LOC100420587
rs762101031		29112275			189	Sentinel	0.03	TRUE	Genome-wide
rs111676952	21	20360899	FEV1	NO2	1	Sentinel	0.979	TRUE	Suggestive	Genome-wide	MIR548XHG;LINC01683 (dist=228769;dist=904694)
			FVC		2	rs2825255	0.87	TRUE	Suggestive
rs2825255		20362373	FEV1		1	Sentinel	0.979	TRUE	Genome-wide		MIR548XHG (dist=230246), LINC01683 (dist=903217)
			FVC		2	Sentinel	0.87	TRUE	Genome-wide
Same signal

### Sheet: Supp Table 5 - eQTL
				GTEx			Blood eQTLgen	Open target genetics
Signal sentinel	Credible set SNP ID	CHR	POS	Tissue (statisitcally significant eQTL)	Gene (statistically significant eQTL)	Coloc post probability	Gene (statistically significant eQTL)	Proxy (if sentinel not in open target genetics)	eQTL	pQTL	PCHi-C	eQTLGen Coloc post prob (if eQTLgen referenced for eQTL association in Open target genetics)
rs74048016	rs140250292	1	1067878	-	-	-	-	-	BLOOD - HES4; C1orf159; RP11-465B22.3	-	19 genes 11 tissues (quantile 0.1)	HES4 (0.01%), C1orf159 (0.006%), RP11-465B22.3 (0.01%)
	rs74048016	1	1068280	-	-	-	-
	rs147491073	1	1069523	-	-	-	-
rs35380252	rs35380252	1	23846570	-	-	-	-	-	-	-	-	-
rs10082259 / rs6661026	1:44937496_CA_C	1	44937496	-	-	-	-	-	BLOOD - UROD	-	2 genes 2 tissues (quantile 0.1)	FVC-PM2.5 (0.06%), FEV1-PM2.5 UROD (0.04%)
	rs10493119	1	44949529	-	-	-	-
	rs781783	1	44951085	-	-	-	-
	rs6661026	1	44954068	-	-	-	-
	rs10082259	1	44958215	-	-	-	-
	rs7516631	1	44963463	-	-	-	-
rs769937512	rs71664162	1	87865082	-	-	FEV1-PM10 analysis Pituitary AL445991.1 (66.30%), FVC-PM10 results Pituitary AL445991.1 (64.40%)	-	-	-	-	-	-
	rs1336586	1	88683890	-	-		-
	rs6428640	1	88693967	-	-		-
	rs6659620	1	88698635	-	-		-
	rs6428641	1	88709451	-	-		-
	rs661446	1	88715367	-	-		-
	rs5775972	1	88715628	-	-		-
	rs35783735	1	88732964	-	-		-
	rs377197523	1	88741489	-	-		-
	rs804784	1	88744061	-	-		-
	rs616333	1	88745526	-	-		-
	rs617169	1	88745673	-	-		-
	rs644770	1	88747266	-	-		-
	rs559610	1	88747532	-	-		-
	1:88755542_GA_G	1	88755542	-	-		-
	rs749396277	1	88757340	-	-		-
	rs481055	1	88758147	-	-		-
	rs483116	1	88758379	-	-		-
	rs564801083	1	88758629	-	-		-
	rs517832	1	88759841	-	-		-
	rs542782	1	88766849	-	-		-
	rs566685	1	88767199	-	-		-
	rs571233	1	88767650	-	-		-
	rs490142	1	88768515	-	-		-
	rs601917	1	88768519	-	-		-
	rs494009	1	88768990	-	-		-
	rs35261005	1	88769047	-	-		-
	rs608410	1	88770663	-	-		-
	rs500898	1	88772514	-	-		-
	rs589031	1	88773195	-	-		-
	rs588079	1	88773432	-	-		-
	rs5775978	1	88773688	-	-		-
	rs566606	1	88773733	-	-		-
	rs683815	1	88773884	-	-		-
	rs511450	1	88775156	-	-		-
	rs514982	1	88775532	-	-		-
	rs54396	1	88776278	-	-		-
	rs54397	1	88776307	-	-		-
	rs67678302	1	88777715	-	-		-
	rs577500	1	88777792	-	-		-
	rs608266	1	88777822	-	-		-
	rs607863	1	88777911	-	-		-
	rs606014	1	88778354	-	-		-
	rs10639300	1	88778714	-	-		-
	rs61767177	1	88778732	-	-		-
	rs7532078	1	88778756	-	-		-
	rs591604	1	88779226	-	-		-
	rs589824	1	88779625	-	-		-
	rs555994	1	88780562	-	-		-
	rs670635	1	88780971	-	-		-
	1:88781054_CT_C	1	88781054	-	-		-
	rs473821	1	88781342	-	-		-
	rs477629	1	88781781	-	-		-
	rs656893	1	88781782	-	-		-
	rs655095	1	88782165	-	-		-
	rs504458	1	88782377	-	-		-
	rs653821	1	88782437	-	-		-
	rs505334	1	88782456	-	-		-
	rs571980	1	88783737	-	-		-
	rs572056	1	88783759	-	-		-
	rs5775981	1	88783897	-	-		-
	rs613017	1	88784643	-	-		-
	rs612166	1	88784828	-	-		-
	1:88784863_CT_C	1	88784863	-	-		-
	rs610357	1	88785224	-	-		-
	rs687790	1	88786051	-	-		-
	rs686031	1	88786437	-	-		-
	rs499081	1	88788380	-	-		-
	rs127382	1	88788948	-	-		-
	rs557541	1	88790151	-	-		-
	rs615583	1	88790681	-	-		-
	rs127384	1	88790960	-	-		-
	rs480054	1	88791432	-	-		-
	rs483741	1	88791820	-	-		-
	rs507925	1	88792183	-	-		-
	rs598647	1	88792191	-	-		-
	rs492526	1	88794215	-	-		-
	rs661570	1	88795258	-	-		-
	rs528456	1	88795879	-	-		-
	rs11417364	1	88795970	-	-		-
	rs769937512	1	88797433	-	-		-
	rs503460	1	88798269	-	-		-
	rs665404	1	88799915	-	-		-
	rs748641778	1	88804337	-	-		-
	rs4656035	1	88805567	-	-		-
	rs79061832	1	88808290	-	-		-
	rs75006755	1	88811879	-	-		-
	rs10923060	1	88818498	-	-		-
	rs4656037	1	88819475	-	-		-
	rs10923062	1	88821149	-	-		-
	rs766353	1	88821516	-	-		-
	rs766354	1	88821902	-	-		-
	rs10923063	1	88826343	-	-		-
	rs4656039	1	88827000	-	-		-
	rs2207286	1	88828592	Pituitary	AL445991.1		-
	rs2207287	1	88828640	-	-		-
	rs10923064	1	88833636	-	-		-
	rs12132600	1	88834889	-	-		-
	rs12134481	1	88836919	-	-		-
	rs10754318	1	88837917	-	-		-
	rs7516716	1	88840120	-	-		-
	rs4656041	1	88840794	-	-		-
	rs926801	1	88843414	-	-		-
	rs12141716	1	88843632	-	-		-
	rs994452	1	88843951	-	-		-
	rs6428647	1	88844497	-	-		-
	rs1080491	1	88844697	-	-		-
	rs1603841	1	88844914	-	-		-
	rs12133902	1	88846252	-	-		-
	rs4656042	1	88846367	-	-		-
	rs12136797	1	88846529	-	-		-
	rs11403412	1	88846945	-	-		-
	rs10622968	1	88847280	-	-		-
	rs2173473	1	88848338	-	-		-
	rs2030131	1	88848614	-	-		-
	1:88849752_TCACACACACACACA_T	1	88849752	-	-		-
	rs1988965	1	88851098	-	-		-
	rs12043989	1	88852610	-	-		-
	rs12021922	1	88853431	-	-		-
	rs7546915	1	88854321	-	-		-
	rs1846415	1	88856737	-	-		-
	rs10923072	1	88861241	-	-		-
	rs2390491	1	88861639	-	-		-
	rs12756765	1	88862956	-	-		-
	rs34354133	1	88862961	-	-		-
	rs4656043	1	88864082	-	-		-
rs11677115	2:174254047_CTG_C	2	174254047	-	-	-	-	-	-	-	-	-
	rs11677115	2	174285030	-	-	-	-
3:322596_CCACA_C	3:322596_CCACA_C	3	322596	-	-	-	-	-	-	-	-	-
	rs9310805	3	324484	-	-	-	-
	rs17019407	3	325068	-	-	-	-
	rs9990005	3	326537	-	-	-	-
	rs331876	3	328670	-	-	-	-
	rs74890113	3	329009	-	-	-	-
	3:329455_GT_G	3	329455	-	-	-	-
rs200460259	rs146453545	3	195212850	-	-	artery tibial MUC4 (0.93%), Skin_sun_exposed MUC4 (0.85%), Skin_sun_exposed MUC20 (0.84%), Muscle_skeletal MUC20 (0.94%), Heart_atrial_appendage MUC20 (0.95%), Adipose_Subcutaneous MUC4 (0.49%), Thyroid MUC4 (0.50%)	-	-	-	-	-	-
	rs188356972	3	195212853	-	-		-
	rs79976311	3	195214587	-	-		-
	rs80146094	3	195214698	-	-		-
	rs139777951	3	195214797	-	-		-
	rs192934472	3	195214813	-	-		-
	rs368960968	3	195214856	-	-		-
	rs139668343	3	195214976	-	-		-
	rs201148217	3	195215074	-	-		-
	rs2934397	3	195216099	-	-		-
	rs138411422	3	195216415	-	-		-
	rs201572755	3	195216555	-	-		-
	rs192234441	3	195216581	-	-		-
	rs200784024	3	195216870	-	-		-
	rs141447725	3	195217110	-	-		-
	rs200460259	3	195217178	-	-		-
	rs368298625	3	195217190	-	-		-
	rs76285891	3	195217202	-	-		-
	rs193231910	3	195217237	-	-		-
	rs201299343	3	195217301	-	-		-
	rs375876191	3	195217570	-	-		-
	rs192134242	3	195217725	-	-		-
	rs201540259	3	195217913	-	-		-
	rs147160929	3	195217978	-	-		-
	rs9877334	3	195218963	-	-		-
	rs200911380	3	195220334	-	-		-
	rs139251526	3	195225676	-	-		-
	rs144024680	3	195225909	artery_tibial, Skin_Sun_Exposed, Muscle_skeletal,Heart_atrial_appendage, Adipose_subcutaneous,Thyroid	MUC4, MUC20,MUC20,MUC20,MUC4,MUC4		-
	rs201366898	3	195226012	artery_tibial, Skin_sun_exposed,Heart_atrial_appendage,Adipose_subcutaneous,Thyroid	MUC4,MUC4,MUC20,MUC4,MUC4		-
	rs147949941	3	195226223	-	-		-
	rs145029348	3	195226474	-	-		-
	rs62286457	3	195228055	-	-		-
	rs201785465	3	195228070	-	-		-
	rs377102574	3	195230107	-	-		-
	rs200262120	3	195230129	-	-		-
	rs368274524	3	195231305	-	-		-
	rs562396488	3	195505813	-	-		-
rs111552599	rs386832	4	79258081	lung	FRAS1	lung FRAS1 (4.27%), Nerve_tibial FRAS1 (0.32%)	-	-	BLOOD - LINC01094	-	-	BLOOD LINC01094 (0.37%)
	rs396790	4	79258862	-	-		-
	rs397449	4	79259117	-	-		-
	rs3086788	4	79259255	-	-		-
	4:79259424_AT_A	4	79259424	-	-		-
	rs381765	4	79259599	-	-		-
	rs371923	4	79259734	-	-		-
	rs644235	4	79261015	-	-		-
	rs931277	4	79263128	Nerve_tibial	FRAS1		-
	rs111552599	4	79263708	Nerve_tibial	FRAS1		-
	rs420238	4	79265796	-	-		-
	rs397439	4	79267537	-	-		-
	rs454649	4	79268308	-	-		-
	rs417796	4	79268679	-	-		-
	rs370252	4	79268692	-	-		-
	rs737397	4	79275775	-	-		-
	rs441064	4	79276419	-	-		-
	rs1840388	4	79276496	-	-		-
	rs446773	4	79276641	-	-		-
	rs405190	4	79276897	-	-		-
	rs395192	4	79277130	-	-		-
	rs410660	4	79277250	-	-		-
	rs423884	4	79277793	-	-		-
	rs768435330	4	79277927	-	-		-
	rs431812	4	79278836	-	-		-
	rs4569782	4	79278920	Nerve_tibial	FRAS1		-
	rs373144	4	79278937	-	-		-
	rs438511	4	79279206	-	-		-
	rs376809	4	79279995	-	-		-
	rs137951442	4	79289590	Nerve_tibial	FRAS1		-
	rs17459809	4	79295322	-	-		-
	rs114305346	4	79296378	-	-		-
	rs75970105	4	79462666	-	-		-
rs28666788	rs28688921	4	188074305	-	-	-	-	-	-	-	-	-
	rs28711245	4	188074314	-	-	-	-
	rs28645796	4	188074352	-	-	-	-
	rs10019611	4	188075153	-	-	-	-
	rs72719038	4	188076453	-	-	-	-
	rs72719039	4	188076498	-	-	-	-
	rs766771	4	188076752	-	-	-	-
	rs766772	4	188077016	-	-	-	-
	rs882227	4	188077812	-	-	-	-
	rs28665554	4	188078296	-	-	-	-
	rs72719044	4	188078551	-	-	-	-
	rs28666788	4	188078645	-	-	-	-
	rs6821424	4	188079290	-	-	-	-
	rs10021692	4	188080985	-	-	-	-
rs192415220	rs148546354	5	137202845	-	-	-	-	-	-	-	4 genes 2 tissues (quantile 0.1)	-
	rs183758223	5	137367140	-	-	-	-
	rs189103140	5	137395184	-	-	-	-
	rs192415220	5	137726002	-	-	-	-
	rs141599946	5	137784224	-	-	-	-
	rs190438994	5	137799299	-	-	-	-
	rs187101304	5	137819456	-	-	-	-
	rs189706559	5	137867619	-	-	-	-
rs137914543	rs137914543	6	6414006	-	-	-	-	-	-	-	-	-
rs138235384	rs138235384	7	125969169	-	-	-	-	-	-	-	-	-
rs73163133	rs10231383	7	131385220	-	-	-	-	-	-	-	-	-
	rs73163127	7	131389032	-	-	-	-
	rs73163128	7	131389222	-	-	-	-
	rs28472472	7	131390941	-	-	-	-
	rs11978373	7	131391543	-	-	-	-
	rs6945428	7	131399420	-	-	-	-
	rs12533074	7	131399444	-	-	-	-
	rs73163133	7	131403312	-	-	-	-
	rs4731808	7	131405916	-	-	-	-
	rs4731813	7	131456655	-	-	-	-
	rs56073764	7	131459369	-	-	-	-
rs139556451	rs13274176	8	26362191	Nerve_tibial	DPYSL2	colon_transverse PNMA2 (7.33%), Thyroid DPYSL2 (0.04%), Nerve_tibial DPYSL2 (0.18%)	-	-	PNMA2 - Monocyte ifn24, DPYSL2 - Nerve tibial, BNIP3L - B-cell cd19	-	-	-
	rs2233699	8	26366753	Nerve_tibial	DPYSL2		-
	rs4437657	8	26367682	Nerve_tibial	DPYSL2		DPYSL2
	rs4579537	8	26367859	Nerve_tibial	DPYSL2		-
	8:26374706_AAG_A	8	26374706	Nerve_tibial	DPYSL2		-
	rs35901710	8	26379058	Nerve_tibial	DPYSL2		-
	rs11774425	8	26386470	Thyroid,Nerve_tibial	DPYSL2,DPYSL2		DPYSL2
	rs17403886	8	26387909	Nerve_tibial	DPYSL2		DPYSL2
	rs17403984	8	26389281	Thyroid,Nerve_tibial	DPYSL2,DPYSL2		DPYSL2
	rs11780072	8	26391862	Thyroid,Nerve_tibial	DPYSL2,DPYSL2		DPYSL2
	rs35916709	8	26395292	Nerve_tibial	DPYSL2		-
	rs11779715	8	26396484	Thyroid,Nerve_tibial	DPYSL2,DPYSL2		DPYSL2
	rs11782938	8	26397013	Thyroid,Nerve_tibial	DPYSL2,DPYSL2		DPYSL2
	rs35298960	8	26399132	Thyroid,Nerve_tibial	DPYSL2,DPYSL2		-
	rs34082400	8	26401369	Nerve_tibial	DPYSL2		-
	rs6981241	8	26402122	Thyroid,Nerve_tibial	DPYSL2,DPYSL2		DPYSL2
	rs36104483	8	26402165	Thyroid,Nerve_tibial	DPYSL2,DPYSL2		-
	rs6999754	8	26402192	Thyroid,Nerve_tibial	DPYSL2,DPYSL2		DPYSL2
	rs35287227	8	26402838	Thyroid,Nerve_tibial	DPYSL2,DPYSL2		-
	rs34588663	8	26403471	Thyroid,Nerve_tibial	DPYSL2,DPYSL2		-
	rs11787292	8	26403981	Thyroid,Nerve_tibial	DPYSL2,DPYSL2		DPYSL2
	rs11787317	8	26404018	Thyroid,Nerve_tibial	DPYSL2,DPYSL2		-
	rs116070300	8	26404416	-	-		-
	rs34117482	8	26408088	Thyroid,Nerve_tibial	DPYSL2,DPYSL2		-
	rs34810432	8	26410117	Thyroid,Nerve_tibial	DPYSL2,DPYSL2		-
	rs561094478	8	26413573	-	-		-
	rs138576031	8	26413611	-	-		-
	rs34635894	8	26414268	Thyroid,Nerve_tibial	DPYSL2,DPYSL2		-
	rs2165764	8	26415480	Thyroid,Nerve_tibial	DPYSL2,DPYSL2		-
	rs62492718	8	26416354	Thyroid,Nerve_tibial	DPYSL2,DPYSL2		-
	rs62492719	8	26416712	Thyroid,Nerve_tibial	DPYSL2,DPYSL2		-
	rs62492720	8	26417108	Thyroid,Nerve_tibial	DPYSL2,DPYSL2		-
	rs34869785	8	26419049	Thyroid,Nerve_tibial	DPYSL2,DPYSL2		-
	rs34697290	8	26419097	Thyroid,Nerve_tibial	DPYSL2,DPYSL2		-
	rs6983735	8	26420574	Thyroid,Nerve_tibial	DPYSL2,DPYSL2		DPYSL2
	rs6987950	8	26420691	Thyroid,Nerve_tibial	DPYSL2,DPYSL2		DPYSL2
	rs6991812	8	26420778	Thyroid,Nerve_tibial	DPYSL2,DPYSL2		DPYSL2
	rs6988101	8	26420946	Thyroid,Nerve_tibial	DPYSL2,DPYSL2		DPYSL2
	rs7005751	8	26421140	Thyroid,Nerve_tibial	DPYSL2,DPYSL2		DPYSL2
	rs34206116	8	26421182	Thyroid,Nerve_tibial	DPYSL2,DPYSL2		-
	rs11990700	8	26421205	Thyroid,Nerve_tibial	DPYSL2,DPYSL2		DPYSL2
	rs71553803	8	26421365	colon_transverse, Thyroid,Nerve_tibial	PNMA2,DPYSL2,DPYSL2		-
	rs35020075	8	26421745	Thyroid,Nerve_tibial	DPYSL2,DPYSL2		-
	rs17404623	8	26421831	Thyroid,Nerve_tibial	DPYSL2,DPYSL2		DPYSL2
	rs17404686	8	26422011	Nerve_tibial	DPYSL2		DPYSL2
	rs34765233	8	26422191	Thyroid,Nerve_tibial	DPYSL2,DPYSL2		-
	rs11776664	8	26422445	Nerve_tibial	DPYSL2		DPYSL2
	rs11135946	8	26422598	Thyroid,Nerve_tibial	DPYSL2,DPYSL2		DPYSL2
	rs11135947	8	26422735	Thyroid,Nerve_tibial	DPYSL2,DPYSL2		-
	rs11135948	8	26422761	-	-		-
	rs13258145	8	26422824	Thyroid,Nerve_tibial	DPYSL2,DPYSL2		DPYSL2
	rs6998903	8	26422989	Thyroid,Nerve_tibial	DPYSL2,DPYSL2		DPYSL2
	rs7003039	8	26423007	Thyroid,Nerve_tibial	DPYSL2,DPYSL2		DPYSL2
	rs34342547	8	26423489	Thyroid,Nerve_tibial	DPYSL2,DPYSL2		-
	rs9772104	8	26424236	Thyroid,Nerve_tibial	DPYSL2,DPYSL2		DPYSL2
	rs11778554	8	26424363	Thyroid,Nerve_tibial	DPYSL2,DPYSL2		DPYSL2
	rs541637061	8	26424871	Thyroid,Nerve_tibial	DPYSL2,DPYSL2		-
	rs60972865	8	26424933	Nerve_tibial	DPYSL2		-
	rs60708948	8	26424991	Thyroid,Nerve_tibial	DPYSL2,DPYSL2		-
	rs59149853	8	26425000	Thyroid,Nerve_tibial	DPYSL2,DPYSL2		-
	rs35622663	8	26425120	Thyroid,Nerve_tibial	DPYSL2,DPYSL2		-
	rs17404826	8	26425187	Thyroid,Nerve_tibial	DPYSL2,DPYSL2		DPYSL2
	rs17404868	8	26425280	Thyroid,Nerve_tibial	DPYSL2,DPYSL2		DPYSL2
	rs17320080	8	26425302	Thyroid,Nerve_tibial	DPYSL2,DPYSL2		DPYSL2
	rs11786284	8	26425678	Nerve_tibial	DPYSL2		DPYSL2
	rs11774816	8	26426119	Nerve_tibial	DPYSL2		DPYSL2
	rs11784283	8	26426161	Nerve_tibial	DPYSL2		DPYSL2
	8:26426444_GA_G	8	26426444	Nerve_tibial	DPYSL2		-
	rs11778187	8	26427318	Thyroid,Nerve_tibial	DPYSL2,DPYSL2		-
	rs13275466	8	26428814	Thyroid,Nerve_tibial	DPYSL2,DPYSL2		DPYSL2
	rs13251114	8	26430065	Thyroid,Nerve_tibial	DPYSL2,DPYSL2		-
	rs7835564	8	26431331	Nerve_tibial	DPYSL2		-
	rs7827953	8	26432955	Nerve_tibial	DPYSL2		DPYSL2
	rs6983262	8	26433886	Thyroid,Nerve_tibial	DPYSL2,DPYSL2		DPYSL2
	rs11786691	8	26441477	Thyroid,Nerve_tibial	DPYSL2,DPYSL2		DPYSL2
	rs17405591	8	26442823	Thyroid,Nerve_tibial	DPYSL2,DPYSL2		DPYSL2
	rs6990931	8	26446647	Thyroid,Nerve_tibial	DPYSL2,DPYSL2		DPYSL2
	8:26449531_CCT_C	8	26449531	Thyroid,Nerve_tibial	DPYSL2,DPYSL2		-
	rs11780147	8	26459399	Thyroid,Nerve_tibial	DPYSL2,DPYSL2		-
	rs13262574	8	26460978	Thyroid,Nerve_tibial	DPYSL2,DPYSL2		-
	rs17055515	8	26471104	colon_transverse,Thyroid,Nerve_tibial	PNMA2,DPYSL2,DPYSL2		DPYSL2
rs7098338	rs147917105	10	125030760	-	-	-	-	rs7068169	-	-	1 gene 1 tissue	-
	rs7079668	10	125031205	-	-	-	-
	rs28733616	10	125039220	-	-	-	-
	rs11815096	10	125040628	-	-	-	-
	rs28366757	10	125040742	-	-	-	-
	rs34350559	10	125044026	-	-	-	-
	rs57083945	10	125049059	-	-	-	-
	rs73364698	10	125049856	-	-	-	-
	rs11818855	10	125051002	-	-	-	-
	rs7098338	10	125053004	-	-	-	-
	rs7071209	10	125053013	-	-	-	-
	rs73366606	10	125055896	-	-	-	-
	rs73366609	10	125055988	-	-	-	-
	rs113451486	10	125056034	-	-	-	-
	rs113536644	10	125056160	-	-	-	-
	rs112907835	10	125056184	-	-	-	-
	rs112819229	10	125056238	-	-	-	-
	rs73366615	10	125056411	-	-	-	-
	rs12255879	10	125056632	-	-	-	-
	rs73366617	10	125056879	-	-	-	-
	rs73366618	10	125057101	-	-	-	-
	rs4980273	10	125058659	-	-	-	-
	rs73366629	10	125058924	-	-	-	-
	rs4980274	10	125059314	-	-	-	-
	rs4980275	10	125059327	-	-	-	-
	rs4980276	10	125059501	-	-	-	-
	rs4980185	10	125060125	-	-	-	-
	rs57842271	10	125060194	-	-	-	-
	rs59088008	10	125060434	-	-	-	-
	rs74741173	10	125061316	-	-	-	-
	rs73366637	10	125061370	-	-	-	-
	rs73366638	10	125061450	-	-	-	-
	rs113303602	10	125061766	-	-	-	-
	rs73366642	10	125062110	-	-	-	-
	rs73366643	10	125062247	-	-	-	-
	rs73366646	10	125062468	-	-	-	-
	rs7917520	10	125063132	-	-	-	-
	rs78534183	10	125063371	-	-	-	-
	rs73366649	10	125063376	-	-	-	-
	rs11814786	10	125063711	-	-	-	-
	rs11816265	10	125063739	-	-	-	-
	rs11817031	10	125063747	-	-	-	-
	rs73366656	10	125064171	-	-	-	-
	rs11817834	10	125065964	-	-	-	-
	rs11817963	10	125066756	-	-	-	-
	rs11818363	10	125066960	-	-	-	-
	rs763408626	10	125068001	-	-	-	-
	rs7084808	10	125068696	-	-	-	-
	rs7097162	10	125073657	-	-	-	-
	rs58234410	10	125075589	-	-	-	-
	rs7072144	10	125077160	-	-	-	-
	rs7100241	10	125078448	-	-	-	-
	rs7100383	10	125078532	-	-	-	-
	10:125080389_CT_C	10	125080389	-	-	-	-
	rs60185824	10	125080943	-	-	-	-
	rs7096262	10	125082287	-	-	-	-
	10:125082300_CT_C	10	125082300	-	-	-	-
	rs913523	10	125084885	-	-	-	-
	rs6599682	10	125085609	-	-	-	-
	rs7906172	10	125085803	-	-	-	-
	rs7090387	10	125086449	-	-	-	-
	rs73368572	10	125090297	-	-	-	-
	rs59433506	10	125094042	-	-	-	-
	rs56774559	10	125094477	-	-	-	-
	rs7068169	10	125096596	-	-	-	-
	rs73368591	10	125099453	-	-	-	-
	rs57106370	10	125100014	-	-	-	-
	rs57179263	10	125101838	-	-	-	-
	rs796662246	10	125103067	-	-	-	-
	rs182693015	10	125103068	-	-	-	-
	rs11812379	10	125103302	-	-	-	-
	rs73368599	10	125104605	-	-	-	-
rs762101031	rs10415394	19	29080827	-	-	-	-	-	-	-	-	-
	rs10402193	19	29088032	-	-	-	-
	rs536150591	19	29093338	-	-	-	-
	rs11883266	19	29093460	-	-	-	-
	rs11881464	19	29093471	-	-	-	-
	rs11880966	19	29093728	-	-	-	-
	rs11878762	19	29094004	-	-	-	-
	rs11882141	19	29094106	-	-	-	-
	rs73534210	19	29094402	-	-	-	-
	rs73534212	19	29094473	-	-	-	-
	rs148408849	19	29094559	-	-	-	-
	rs11878914	19	29094761	-	-	-	-
	rs11882834	19	29095017	-	-	-	-
	19:29095386_CAA_C	19	29095386	-	-	-	-
	rs10402646	19	29096086	-	-	-	-
	rs61359083	19	29096392	-	-	-	-
	rs10403933	19	29097200	-	-	-	-
	rs10410658	19	29097356	-	-	-	-
	rs58680355	19	29097578	-	-	-	-
	19:29097816_CT_C	19	29097816	-	-	-	-
	rs59446885	19	29098292	-	-	-	-
	rs7250517	19	29098332	-	-	-	-
	rs10410315	19	29098433	-	-	-	-
	rs10410966	19	29098734	-	-	-	-
	rs28862411	19	29098884	-	-	-	-
	rs10416749	19	29098982	-	-	-	-
	rs10424622	19	29099001	-	-	-	-
	rs10418955	19	29099308	-	-	-	-
	rs10425292	19	29099335	-	-	-	-
	rs199774654	19	29099691	-	-	-	-
	rs73534223	19	29100208	-	-	-	-
	rs7245465	19	29100460	-	-	-	-
	rs7248849	19	29100551	-	-	-	-
	rs28790682	19	29101169	-	-	-	-
	rs73534227	19	29101499	-	-	-	-
	rs112172024	19	29101818	-	-	-	-
	rs113240542	19	29101920	-	-	-	-
	rs113959196	19	29102030	-	-	-	-
	rs112367686	19	29102077	-	-	-	-
	rs28822700	19	29102106	-	-	-	-
	rs28767876	19	29102292	-	-	-	-
	rs28807697	19	29102423	-	-	-	-
	rs28775426	19	29102472	-	-	-	-
	rs10403663	19	29102714	-	-	-	-
	rs10414741	19	29102837	-	-	-	-
	rs10406752	19	29102877	-	-	-	-
	rs10409330	19	29102910	-	-	-	-
	rs10406940	19	29102915	-	-	-	-
	rs10408573	19	29102927	-	-	-	-
	rs10415209	19	29103063	-	-	-	-
	rs10407375	19	29103101	-	-	-	-
	rs73534243	19	29103204	-	-	-	-
	rs73534244	19	29103246	-	-	-	-
	rs116771804	19	29103263	-	-	-	-
	rs73534248	19	29103414	-	-	-	-
	rs114867853	19	29103511	-	-	-	-
	rs115619630	19	29103512	-	-	-	-
	rs10416319	19	29103533	-	-	-	-
	rs8108077	19	29103567	-	-	-	-
	rs8103748	19	29103600	-	-	-	-
	rs10414599	19	29104001	-	-	-	-
	rs8108102	19	29104105	-	-	-	-
	rs114592285	19	29104342	-	-	-	-
	rs8111732	19	29104344	-	-	-	-
	rs111390578	19	29104349	-	-	-	-
	rs8111968	19	29104548	-	-	-	-
	rs111599786	19	29104569	-	-	-	-
	rs59791956	19	29104832	-	-	-	-
	rs58004166	19	29104897	-	-	-	-
	rs61127527	19	29105187	-	-	-	-
	rs10405076	19	29105596	-	-	-	-
	rs60293780	19	29106497	-	-	-	-
	rs58029199	19	29106635	-	-	-	-
	rs56775111	19	29106698	-	-	-	-
	rs60804168	19	29106737	-	-	-	-
	rs60979809	19	29106771	-	-	-	-
	rs59071802	19	29106904	-	-	-	-
	rs10410456	19	29106960	-	-	-	-
	rs11882579	19	29107105	-	-	-	-
	rs11882584	19	29107160	-	-	-	-
	rs11879105	19	29107161	-	-	-	-
	rs8106624	19	29107354	-	-	-	-
	rs13344174	19	29107651	-	-	-	-
	rs13347039	19	29107846	-	-	-	-
	rs8110177	19	29108019	-	-	-	-
	rs8109758	19	29108032	-	-	-	-
	rs8109773	19	29108072	-	-	-	-
	rs8110286	19	29108121	-	-	-	-
	19:29108143_GA_G	19	29108143	-	-	-	-
	rs8109069	19	29108169	-	-	-	-
	rs111708536	19	29108334	-	-	-	-
	rs112946873	19	29108394	-	-	-	-
	rs112395113	19	29108430	-	-	-	-
	rs73534274	19	29108592	-	-	-	-
	rs16961684	19	29108740	-	-	-	-
	rs16961686	19	29108888	-	-	-	-
	rs10427051	19	29109091	-	-	-	-
	rs10427057	19	29109097	-	-	-	-
	rs10401762	19	29109135	-	-	-	-
	rs10426214	19	29109450	-	-	-	-
	rs10402877	19	29109644	-	-	-	-
	rs7248445	19	29109890	-	-	-	-
	rs7248826	19	29110189	-	-	-	-
	rs10408927	19	29110345	-	-	-	-
	rs10409971	19	29110420	-	-	-	-
	rs10410419	19	29110643	-	-	-	-
	rs10416203	19	29110687	-	-	-	-
	rs150224245	19	29110764	-	-	-	-
	rs10416005	19	29110818	-	-	-	-
	rs10416211	19	29110892	-	-	-	-
	rs10415844	19	29111089	-	-	-	-
	rs10417494	19	29111521	-	-	-	-
	rs10417511	19	29111543	-	-	-	-
	rs73534295	19	29111873	-	-	-	-
	rs113614866	19	29112158	-	-	-	-
	rs762101031	19	29112275	-	-	-	-
	rs10417294	19	29112437	-	-	-	-
	rs10417161	19	29112887	-	-	-	-
	rs10417825	19	29113231	-	-	-	-
	rs8109432	19	29113716	-	-	-	-
	rs8101683	19	29113871	-	-	-	-
	rs61321873	19	29114283	-	-	-	-
	rs138449852	19	29114805	-	-	-	-
	rs111774977	19	29115066	-	-	-	-
	rs147207671	19	29115106	-	-	-	-
	rs10406498	19	29115223	-	-	-	-
	rs10405100	19	29115302	-	-	-	-
	rs7252342	19	29115370	-	-	-	-
	rs7252451	19	29115427	-	-	-	-
	rs7252686	19	29115628	-	-	-	-
	rs7249594	19	29115700	-	-	-	-
	rs7248254	19	29115746	-	-	-	-
	rs10414725	19	29116255	-	-	-	-
	rs28783521	19	29117239	-	-	-	-
	rs28833884	19	29117440	-	-	-	-
	rs9967631	19	29117648	-	-	-	-
	rs8110315	19	29117674	-	-	-	-
	rs9967632	19	29117677	-	-	-	-
	rs8111704	19	29117728	-	-	-	-
	rs8111718	19	29117759	-	-	-	-
	rs8103700	19	29118005	-	-	-	-
	rs8103951	19	29118200	-	-	-	-
	rs7507126	19	29118290	-	-	-	-
	rs3971747	19	29118341	-	-	-	-
	rs3971748	19	29118500	-	-	-	-
	rs10409829	19	29118590	-	-	-	-
	rs3971742	19	29118736	-	-	-	-
	rs143577473	19	29118955	-	-	-	-
	rs10407696	19	29118981	-	-	-	-
	rs10408811	19	29119424	-	-	-	-
	rs10410607	19	29119498	-	-	-	-
	rs60528368	19	29119568	-	-	-	-
	rs59198803	19	29119712	-	-	-	-
	rs73536433	19	29120193	-	-	-	-
	rs73536437	19	29120381	-	-	-	-
	rs9967598	19	29120895	-	-	-	-
	rs9967599	19	29120928	-	-	-	-
	rs11880327	19	29121142	-	-	-	-
	rs11883304	19	29121492	-	-	-	-
	rs28820276	19	29121537	-	-	-	-
	rs28870816	19	29121625	-	-	-	-
	rs73536443	19	29122426	-	-	-	-
	rs10418613	19	29122684	-	-	-	-
	rs10425733	19	29122907	-	-	-	-
	rs10406093	19	29122952	-	-	-	-
	rs10406500	19	29123099	-	-	-	-
	rs73536450	19	29123414	-	-	-	-
	rs73536453	19	29123425	-	-	-	-
	rs73536454	19	29123785	-	-	-	-
	rs10414829	19	29124509	-	-	-	-
	rs10421792	19	29125916	-	-	-	-
	rs10420626	19	29126116	-	-	-	-
	rs10421303	19	29126389	-	-	-	-
	rs7258983	19	29126777	-	-	-	-
	rs112790686	19	29127009	-	-	-	-
	rs73536468	19	29127275	-	-	-	-
	rs73536469	19	29127315	-	-	-	-
	rs73536470	19	29127472	-	-	-	-
	rs56879582	19	29127604	-	-	-	-
	rs57117697	19	29128219	-	-	-	-
	rs10417629	19	29128811	-	-	-	-
	rs10424036	19	29128834	-	-	-	-
	rs10418987	19	29129446	-	-	-	-
	rs11883275	19	29130148	-	-	-	-
	rs73536491	19	29132207	-	-	-	-
	rs13343962	19	29138364	-	-	-	-
	rs10410592	19	29138698	-	-	-	-
	rs10424432	19	29142249	-	-	-	-
	rs10402425	19	29185092	-	-	-	-
rs111676952 / rs2825255	rs111676952	21	20360899	-	-	-	-	-	-	-	-	-
	rs2825255	21	20362376	-	-	-	-

### Sheet: Supp Table 6 - Pheno assoc
					Open targets genetics		Phenoscanner
Lung function trait	Air pollutant	ID	CHR	POS	Associated with any phenotype	Phenotypes for p<1E-3	Associated with any phenotype	Phenotypes for p<1E-3
FVC	PM10	rs74048016	1	1068280	NO	-	NO	-
FEV1	PM2.5	rs35380252	1	23846570	NO	-	NO	-
FVC	PM2.5	rs10082259	1	44958215	YES	Pulse rate, automated reading (P = 0.0000013), Platelet crit (P = 0.000014), Impedance of whole body (P = 0.000042), Impedance of leg (left) (P = 0.000097), Diabetes | illnesses of father (P = 0.00034), Impedance of arm (left) (P = 0.00052), Yes, toes | surgery/amputation of toe or leg (P = 0.00068)	YES	Pulse rate (P = 0.0000019)
FEV1	PM2.5	rs6661026	1	44954068	YES	Pulse rate, automated reading (P = 0.0000014), Platelet crit (P = 0.000013), Impedance of whole body (P = 0.000023), Impedance of leg (left) (P = 0.000070), Diabetes | illnesses of father (P = 0.00022), Impedance of arm (left) (P = 0.00029), Yes, toes | surgery/amputation of toe or leg (P = 0.00059), Alcohol usually taken with meals (P = 0.00076)	YES	Pulse rate (P = 0.0000023), Impedence of whole body (P = 0.0000074)
FEV1/FVC	PM10	rs769937512	1	88797433	YES	Sensitivity / hurt feelings (P = 0.0000011), Oesophagitis/barretts oesophagus | non-cancer illness code, self-reported (P = 0.0000096), Hearing difficulty/problems with background noise (P = 0.000020), Risk taking (P = 0.000033), Use of sun/uv protection (P = 0.000036), Guilty feelings (P = 0.000097), Number of self-reported non-cancer illnesses (P = 0.00019), Neuroticism score (P = 0.00022), Other (e.g. cornflakes, frosties) | cereal type (P = 0.00030),Hematocrit (P = 0.00033), 3mm cylindrical power (left) (P = 0.00042), Worry too long after embarrassment (P = 0.00056), Red blood cell (erythrocyte) count (P = 0.00064), Dothiepin | treatment/medication code (P = 0.00068), Red blood cell count (P = 0.00069), Number of treatments/medications taken (P = 0.00073), Irritability (P = 0.00085), No | breathing problems during period of job (P = 0.00089)	NO	-
FEV1/FVC	PM2.5	rs11677115	2	174285030	NO	-	NO	-
FVC	NO2	3:322596_CCACA_C	3	322596	Not in database	-	Not in database
FVC	PM2.5	rs200460259	3	195217178	NO	-	NO	-
FEV1	PM2.5	rs111552599	4	79263708	NO	-	NO	-
FEV1	PM10	rs28666788	4	188078296	YES	Large (250ml) | size of rose wine glass drunk (P = 0.0000020), Sepsis and sirs (P = 0.000049), Sepsis (P = 0.000049), Pattern 2 | hair/balding pattern (P = 0.00035), Septicemia (P = 0.00047), Postinflammatory pulmonary fibrosis (P = 0.00053), Trunk fat percentage (P = 0.00060), Body fat percentage (P =0.00077), Leg fat percentage (left) (P = 0.00078)	NO	-
FEV1	PM2.5	rs192415220	5	137726002	NO	-	YES	Self-reported cervical polyps (P = 0.0000021)
FEV1/FVC	PM10	rs137914543	6	6414006	NO	-	NO	-
FVC	PM2.5	rs138235384	7	125969169	NO	-	YES	Sexual dysfunction (P = 0.0000049)
FEV1/FVC	NO2	rs73163133	7	131403312	NO	-	NO	-
FEV1/FVC	NO2	rs139556451	8	26374706	NO	-	NO	-
FEV1	PM2.5	rs7098338	10	125053004	Not in database	-	NO	-
FEV1	PM10	rs762101031	19	29112275	NO	-	NO	-
FEV1/FVC	NO2	rs111676952	21	20360899	Not in database		NO	-
FEV1/FVC	NO2	rs2825255	21	20362373	NO	-	NO	-
Same signal

### Sheet: Supp Table 7 - DeepSEA
Lung function trait	Air pollutant	ID	CHR	POS	Coded allele	Non-coded allele	Cred Set Prob	8988T|DNase|None	AoSMC|DNase|None	Chorion|DNase|None	CLL|DNase|None	Fibrobl|DNase|None	FibroP|DNase|None	Gliobla|DNase|None	GM12891|DNase|None	GM12892|DNase|None	GM18507|DNase|None	GM19238|DNase|None	GM19239|DNase|None	GM19240|DNase|None	H9ES|DNase|None	HeLa-S3|DNase|IFNa4h	Hepatocytes|DNase|None	HPDE6-E6E7|DNase|None	HSMM_emb|DNase|None	HTR8svn|DNase|None	Huh-7.5|DNase|None	Huh-7|DNase|None	iPS|DNase|None	Ishikawa|DNase|Estradiol_100nM_1hr	Ishikawa|DNase|4OHTAM_20nM_72hr	LNCaP|DNase|androgen	MCF-7|DNase|Hypoxia_LacAcid	Medullo|DNase|None	Melano|DNase|None	Myometr|DNase|None	Osteobl|DNase|None	PanIsletD|DNase|None	PanIslets|DNase|None	pHTE|DNase|None	ProgFib|DNase|None	RWPE1|DNase|None	Stellate|DNase|None	T-47D|DNase|None	Adult_CD4_Th0|DNase|None	Urothelia|DNase|None	Urothelia|DNase|UT189	AG04449|DNase|None	AG04450|DNase|None	AG09309|DNase|None	AG09319|DNase|None	AG10803|DNase|None	AoAF|DNase|None	BE2_C|DNase|None	BJ|DNase|None	Caco-2|DNase|None	CD20+|DNase|None	CD34+_Mobilized|DNase|None	CMK|DNase|None	A549|DNase|None	GM12878|DNase|None	H1-hESC|DNase|None	HeLa-S3|DNase|None	HepG2|DNase|None	HMEC|DNase|None	HSMMtube|DNase|None	HSMM|DNase|None	HUVEC|DNase|None	K562|DNase|None	LNCaP|DNase|None	MCF-7|DNase|None	NHEK|DNase|None	Th1|DNase|None	GM06990|DNase|None	GM12864|DNase|None	GM12865|DNase|None	H7-hESC|DNase|None	HAc|DNase|None	HAEpiC|DNase|None	HA-h|DNase|None	HA-sp|DNase|None	HBMEC|DNase|None	HCFaa|DNase|None	HCF|DNase|None	HCM|DNase|None	HConF|DNase|None	HCPEpiC|DNase|None	HCT-116|DNase|None	HEEpiC|DNase|None	HFF-Myc|DNase|None	HFF|DNase|None	HGF|DNase|None	HIPEpiC|DNase|None	HL-60|DNase|None	HMF|DNase|None	HMVEC-dAd|DNase|None	HMVEC-dBl-Ad|DNase|None	HMVEC-dBl-Neo|DNase|None	HMVEC-dLy-Ad|DNase|None	HMVEC-dLy-Neo|DNase|None	HMVEC-dNeo|DNase|None	HMVEC-LBl|DNase|None	HMVEC-LLy|DNase|None	HNPCEpiC|DNase|None	HPAEC|DNase|None	HPAF|DNase|None	HPdLF|DNase|None	HPF|DNase|None	HRCEpiC|DNase|None	HRE|DNase|None	HRGEC|DNase|None	HRPEpiC|DNase|None	HVMF|DNase|None	Jurkat|DNase|None	Monocytes-CD14+_RO01746|DNase|None	NB4|DNase|None	NH-A|DNase|None	NHDF-Ad|DNase|None	NHDF-neo|DNase|None	NHLF|DNase|None	NT2-D1|DNase|None	PANC-1|DNase|None	PrEC|DNase|None	RPTEC|DNase|None	SAEC|DNase|None	SKMC|DNase|None	SK-N-MC|DNase|None	SK-N-SH_RA|DNase|None	Th2|DNase|None	WERI-Rb-1|DNase|None	WI-38|DNase|4OHTAM_20nM_72hr	WI-38|DNase|None	Dnd41|CTCF|None	Dnd41|EZH2|None	GM12878|CTCF|None	GM12878|EZH2|None	H1-hESC|CHD1|None	H1-hESC|CTCF|None	H1-hESC|EZH2|None	H1-hESC|JARID1A|None	H1-hESC|RBBP5|None	HeLa-S3|CTCF|None	HeLa-S3|EZH2|None	HeLa-S3|Pol2(b)|None	HepG2|CTCF|None	HepG2|EZH2|None	HMEC|CTCF|None	HMEC|EZH2|None	HSMM|CTCF|None	HSMM|EZH2|None	HSMMtube|CTCF|None	HSMMtube|EZH2|None	HUVEC|CTCF|None	HUVEC|EZH2|None	HUVEC|Pol2(b)|None	K562|CHD1|None	K562|CTCF|None	K562|EZH2|None	K562|HDAC1|None	K562|HDAC2|None	K562|HDAC6|None	K562|p300|None	K562|PHF8|None	K562|PLU1|None	K562|Pol2(b)|None	K562|RBBP5|None	K562|SAP30|None	NH-A|CTCF|None	NH-A|EZH2|None	NHDF-Ad|CTCF|None	NHDF-Ad|EZH2|None	NHEK|CTCF|None	NHEK|EZH2|None	NHEK|Pol2(b)|None	NHLF|CTCF|None	NHLF|EZH2|None	Osteobl|CTCF|None	A549|ATF3|EtOH_0.02pct	A549|BCL3|EtOH_0.02pct	A549|CREB1|DEX_100nM	A549|CTCF|DEX_100nM	A549|CTCF|EtOH_0.02pct	A549|ELF1|EtOH_0.02pct	A549|ETS1|EtOH_0.02pct	A549|FOSL2|EtOH_0.02pct	A549|FOXA1|DEX_100nM	A549|GABP|EtOH_0.02pct	A549|GR|DEX_500pM	A549|GR|DEX_50nM	A549|GR|DEX_5nM	A549|GR|DEX_100nM	A549|NRSF|EtOH_0.02pct	A549|p300|EtOH_0.02pct	A549|Pol2|DEX_100nM	A549|Pol2|EtOH_0.02pct	A549|Sin3Ak-20|EtOH_0.02pct	A549|SIX5|EtOH_0.02pct	A549|TAF1|EtOH_0.02pct	A549|TCF12|EtOH_0.02pct	A549|USF-1|DEX_100nM	A549|USF-1|EtOH_0.02pct	A549|USF-1|EtOH_0.02pct	A549|YY1|EtOH_0.02pct	A549|ZBTB33|EtOH_0.02pct	ECC-1|CTCF|DMSO_0.02pct	ECC-1|ERalpha|BPA_100nM	ECC-1|ERalpha|Estradiol_10nM	ECC-1|ERalpha|Genistein_100nM	ECC-1|FOXA1|DMSO_0.02pct	ECC-1|GR|DEX_100nM	ECC-1|Pol2|DMSO_0.02pct	GM12878|ATF2|None	GM12878|ATF3|None	GM12878|BATF|None	GM12878|BCL11A|None	GM12878|BCL3|None	GM12878|BCLAF1|None	GM12878|CEBPB|None	GM12878|EBF1|None	GM12878|Egr-1|None	GM12878|ELF1|None	GM12878|ETS1|None	GM12878|FOXM1|None	GM12878|GABP|None	GM12878|IRF4|None	GM12878|MEF2A|None	GM12878|MEF2C|None	GM12878|MTA3|None	GM12878|NFATC1|None	GM12878|NFIC|None	GM12878|NRSF|None	GM12878|p300|None	GM12878|PAX5-C20|None	GM12878|PAX5-N19|None	GM12878|Pbx3|None	GM12878|PML|None	GM12878|Pol2-4H8|None	GM12878|Pol2|None	GM12878|POU2F2|None	GM12878|PU.1|None	GM12878|Rad21|None	GM12878|RUNX3|None	GM12878|RXRA|None	GM12878|SIX5|None	GM12878|SP1|None	GM12878|SRF|None	GM12878|STAT5A|None	GM12878|TAF1|None	GM12878|TCF12|None	GM12878|TCF3|None	GM12878|USF-1|None	GM12878|YY1|None	GM12878|ZBTB33|None	GM12878|ZEB1|None	GM12891|PAX5-C20|None	GM12891|Pol2-4H8|None	GM12891|Pol2|None	GM12891|POU2F2|None	GM12891|PU.1|None	GM12891|TAF1|None	GM12891|YY1|None	GM12892|PAX5-C20|None	GM12892|Pol2-4H8|None	GM12892|Pol2|None	GM12892|TAF1|None	GM12892|YY1|None	H1-hESC|ATF2|None	H1-hESC|ATF3|None	H1-hESC|BCL11A|None	H1-hESC|CTCF|None	H1-hESC|Egr-1|None	H1-hESC|FOSL1|None	H1-hESC|GABP|None	H1-hESC|HDAC2|None	H1-hESC|JunD|None	H1-hESC|NANOG|None	H1-hESC|NRSF|None	H1-hESC|p300|None	H1-hESC|Pol2-4H8|None	H1-hESC|Pol2|None	H1-hESC|POU5F1|None	H1-hESC|Rad21|None	H1-hESC|RXRA|None	H1-hESC|Sin3Ak-20|None	H1-hESC|SIX5|None	H1-hESC|SP1|None	H1-hESC|SP2|None	H1-hESC|SP4|None	H1-hESC|SRF|None	H1-hESC|TAF1|None	H1-hESC|TAF7|None	H1-hESC|TCF12|None	H1-hESC|TEAD4|None	H1-hESC|USF-1|None	H1-hESC|YY1|None	HCT-116|Pol2-4H8|None	HCT-116|YY1|None	HCT-116|ZBTB33|None	HeLa-S3|GABP|None	HeLa-S3|NRSF|None	HeLa-S3|Pol2|None	HeLa-S3|TAF1|None	HepG2|ATF3|None	HepG2|BHLHE40|None	HepG2|CEBPB|None	HepG2|CEBPD|None	HepG2|CTCF|None	HepG2|ELF1|None	HepG2|FOSL2|None	HepG2|FOXA1|None	HepG2|FOXA1|None	HepG2|FOXA2|None	HepG2|GABP|None	HepG2|HDAC2|None	HepG2|HNF4A|None	HepG2|HNF4G|None	HepG2|JunD|None	HepG2|MBD4|None	HepG2|MYBL2|None	HepG2|NFIC|None	HepG2|NRSF|None	HepG2|NRSF|None	HepG2|p300|None	HepG2|Pol2-4H8|None	HepG2|Pol2|None	HepG2|Rad21|None	HepG2|RXRA|None	HepG2|Sin3Ak-20|None	HepG2|SP1|None	HepG2|SP2|None	HepG2|SRF|None	HepG2|TAF1|None	HepG2|TCF12|None	HepG2|TEAD4|None	HepG2|USF-1|None	HepG2|YY1|None	HepG2|ZBTB33|None	HepG2|ZBTB7A|None	HUVEC|Pol2-4H8|None	HUVEC|Pol2|None	K562|ATF3|None	K562|BCL3|None	K562|BCLAF1|None	K562|CBX3|None	K562|CEBPB|None	K562|CTCF|None	K562|CTCFL|None	K562|E2F6|None	K562|Egr-1|None	K562|ELF1|None	K562|ETS1|None	K562|FOSL1|None	K562|GABP|None	K562|GATA2|None	K562|HDAC2|None	K562|Max|None	K562|MEF2A|None	K562|NR2F2|None	K562|NRSF|None	K562|PML|None	K562|Pol2-4H8|None	K562|Pol2|None	K562|PU.1|None	K562|Rad21|None	K562|Sin3Ak-20|None	K562|SIX5|None	K562|SP1|None	K562|SP2|None	K562|SRF|None	K562|STAT5A|None	K562|TAF1|None	K562|TAF7|None	K562|TEAD4|None	K562|THAP1|None	K562|TRIM28|None	K562|USF-1|None	K562|YY1|None	K562|YY1|None	K562|ZBTB33|None	K562|ZBTB7A|None	PANC-1|NRSF|None	PANC-1|Pol2-4H8|None	PANC-1|Sin3Ak-20|None	PFSK-1|FOXP2|None	PFSK-1|NRSF|None	PFSK-1|Sin3Ak-20|None	PFSK-1|TAF1|None	SK-N-MC|FOXP2|None	SK-N-MC|Pol2-4H8|None	SK-N-SH|NRSF|None	SK-N-SH|NRSF|None	SK-N-SH|Pol2-4H8|None	SK-N-SH_RA|CTCF|None	SK-N-SH_RA|p300|None	SK-N-SH_RA|Rad21|None	SK-N-SH_RA|USF1|None	SK-N-SH_RA|YY1|None	SK-N-SH|Sin3Ak-20|None	SK-N-SH|TAF1|None	T-47D|CTCF|DMSO_0.02pct	T-47D|ERalpha|BPA_100nM	T-47D|ERalpha|Genistein_100nM	T-47D|ERalpha|Estradiol_10nM	T-47D|FOXA1|DMSO_0.02pct	T-47D|GATA3|DMSO_0.02pct	T-47D|p300|DMSO_0.02pct	U87|NRSF|None	U87|Pol2-4H8|None	A549|BHLHE40|None	A549|CEBPB|None	A549|Max|None	A549|Pol2(phosphoS2)|None	A549|Rad21|None	GM08714|ZNF274|None	GM10847|NFKB|TNFa	GM10847|Pol2|None	GM12878|BHLHE40|None	GM12878|BRCA1|None	GM12878|c-Fos|None	GM12878|CHD1|None	GM12878|CHD2|None	GM12878|COREST|None	GM12878|CTCF|None	GM12878|E2F4|None	GM12878|EBF1|None	GM12878|ELK1|None	GM12878|IKZF1|None	GM12878|JunD|None	GM12878|Max|None	GM12878|MAZ|None	GM12878|Mxi1|None	GM12878|NF-E2|None	GM12878|NFKB|TNFa	GM12878|NF-YA|None	GM12878|NF-YB|None	GM12878|Nrf1|None	GM12878|p300|None	GM12878|p300|None	GM12878|Pol2|None	GM12878|Pol2(phosphoS2)|None	GM12878|Pol2|None	GM12878|Pol3|None	GM12878|Rad21|None	GM12878|RFX5|None	GM12878|SIN3A|None	GM12878|SMC3|None	GM12878|STAT1|None	GM12878|STAT3|None	GM12878|TBLR1|None	GM12878|TBP|None	GM12878|TR4|None	GM12878|USF2|None	GM12878|WHIP|None	GM12878|YY1|None	GM12878|Znf143|None	GM12878|ZNF274|None	GM12878|ZZZ3|None	GM12891|NFKB|TNFa	GM12891|Pol2|None	GM12892|NFKB|TNFa	GM12892|Pol2|None	GM15510|NFKB|TNFa	GM15510|Pol2|None	GM18505|NFKB|TNFa	GM18505|Pol2|None	GM18526|NFKB|TNFa	GM18526|Pol2|None	GM18951|NFKB|TNFa	GM18951|Pol2|None	GM19099|NFKB|TNFa	GM19099|Pol2|None	GM19193|NFKB|TNFa	GM19193|Pol2|None	H1-hESC|Bach1|None	H1-hESC|BRCA1|None	H1-hESC|CEBPB|None	H1-hESC|CHD1|None	H1-hESC|CHD2|None	H1-hESC|c-Jun|None	H1-hESC|c-Myc|None	H1-hESC|CtBP2|None	H1-hESC|GTF2F1|None	H1-hESC|JunD|None	H1-hESC|MafK|None	H1-hESC|Max|None	H1-hESC|Mxi1|None	H1-hESC|Nrf1|None	H1-hESC|Rad21|None	H1-hESC|RFX5|None	H1-hESC|SIN3A|None	H1-hESC|SUZ12|None	H1-hESC|TBP|None	H1-hESC|USF2|None	H1-hESC|Znf143|None	HCT-116|Pol2|None	HCT-116|TCF7L2|None	HEK293|ELK4|None	HEK293|KAP1|None	HEK293|Pol2|None	HEK293|TCF7L2|None	HEK293-T-REx|ZNF263|None	HeLa-S3|AP-2alpha|None	HeLa-S3|AP-2gamma|None	HeLa-S3|BAF155|None	HeLa-S3|BAF170|None	HeLa-S3|BDP1|None	HeLa-S3|BRCA1|None	HeLa-S3|BRF1|None	HeLa-S3|BRF2|None	HeLa-S3|Brg1|None	HeLa-S3|CEBPB|None	HeLa-S3|c-Fos|None	HeLa-S3|CHD2|None	HeLa-S3|c-Jun|None	HeLa-S3|c-Myc|None	HeLa-S3|COREST|None	HeLa-S3|E2F1|None	HeLa-S3|E2F4|None	HeLa-S3|E2F6|None	HeLa-S3|ELK1|None	HeLa-S3|ELK4|None	HeLa-S3|GTF2F1|None	HeLa-S3|HA-E2F1|None	HeLa-S3|Ini1|None	HeLa-S3|IRF3|None	HeLa-S3|JunD|None	HeLa-S3|MafK|None	HeLa-S3|Max|None	HeLa-S3|MAZ|None	HeLa-S3|Mxi1|None	HeLa-S3|NF-YA|None	HeLa-S3|NF-YB|None	HeLa-S3|Nrf1|None	HeLa-S3|p300|None	HeLa-S3|Pol2(phosphoS2)|None	HeLa-S3|Pol2|None	HeLa-S3|PRDM1|None	HeLa-S3|Rad21|None	HeLa-S3|RFX5|None	HeLa-S3|RPC155|None	HeLa-S3|SMC3|None	HeLa-S3|SPT20|None	HeLa-S3|STAT1|IFNg30	HeLa-S3|STAT3|None	HeLa-S3|TBP|None	HeLa-S3|TCF7L2|None	HeLa-S3|TCF7L2|None	HeLa-S3|TFIIIC-110|None	HeLa-S3|TR4|None	HeLa-S3|USF2|None	HeLa-S3|ZKSCAN1|None	HeLa-S3|Znf143|None	HeLa-S3|ZNF274|None	HeLa-S3|ZZZ3|None	HepG2|ARID3A|None	HepG2|BHLHE40|None	HepG2|BRCA1|None	HepG2|CEBPB|forskolin	HepG2|CEBPB|None	HepG2|CHD2|None	HepG2|c-Jun|None	HepG2|COREST|None	HepG2|ERRA|forskolin	HepG2|GRp20|forskolin	HepG2|HNF4A|forskolin	HepG2|HSF1|forskolin	HepG2|IRF3|None	HepG2|JunD|None	HepG2|MafF|None	HepG2|MafK|None	HepG2|MafK|None	HepG2|Max|None	HepG2|MAZ|None	HepG2|Mxi1|None	HepG2|Nrf1|None	HepG2|p300|None	HepG2|PGC1A|forskolin	HepG2|Pol2|forskolin	HepG2|Pol2|None	HepG2|Pol2(phosphoS2)|None	HepG2|Rad21|None	HepG2|RFX5|None	HepG2|SMC3|None	NA|NA|NA	HepG2|TBP|None	HepG2|TCF7L2|None	HepG2|TR4|None	HepG2|USF2|None	HepG2|ZNF274|None	HUVEC|c-Fos|None	HUVEC|c-Jun|None	HUVEC|GATA-2|None	HUVEC|Max|None	HUVEC|Pol2|None	IMR90|CEBPB|None	IMR90|CTCF|None	IMR90|MafK|None	IMR90|Pol2|None	IMR90|Rad21|None	K562|ARID3A|None	K562|ATF1|None	K562|ATF3|None	K562|Bach1|None	K562|BDP1|None	K562|BHLHE40|None	K562|BRF1|None	K562|BRF2|None	K562|Brg1|None	K562|CCNT2|None	K562|CEBPB|None	K562|c-Fos|None	K562|CHD2|None	K562|c-Jun|IFNa30	K562|c-Jun|IFNa6h	K562|c-Jun|IFNg30	K562|c-Jun|IFNg6h	K562|c-Jun|None	K562|c-Myc|IFNa30	K562|c-Myc|IFNa6h	K562|c-Myc|IFNg30	K562|c-Myc|IFNg6h	K562|c-Myc|None	K562|c-Myc|None	K562|COREST|None	K562|COREST|None	K562|CTCF|None	K562|E2F4|None	K562|E2F6|None	K562|ELK1|None	K562|GATA-1|None	K562|GATA-2|None	K562|GTF2B|None	K562|GTF2F1|None	K562|HMGN3|None	K562|Ini1|None	K562|IRF1|IFNa30	K562|IRF1|IFNa6h	K562|IRF1|IFNg30	K562|IRF1|IFNg6h	K562|JunD|None	K562|KAP1|None	K562|MafF|None	K562|MafK|None	K562|Max|None	K562|MAZ|None	K562|Mxi1|None	K562|NELFe|None	K562|NF-E2|None	K562|NF-YA|None	K562|NF-YB|None	K562|Nrf1|None	K562|p300|None	K562|Pol2|IFNa30	K562|Pol2|IFNa6h	K562|Pol2|IFNg30	K562|Pol2|IFNg6h	K562|Pol2|None	K562|Pol2(phosphoS2)|None	K562|Pol2(phosphoS2)|None	K562|Pol2|None	K562|Pol3|None	K562|Rad21|None	K562|RFX5|None	K562|RPC155|None	K562|SETDB1|MNaseD	K562|SETDB1|None	K562|SIRT6|None	K562|SMC3|None	K562|STAT1|IFNa30	K562|STAT1|IFNa6h	K562|STAT1|IFNg30	K562|STAT1|IFNg6h	K562|STAT2|IFNa30	K562|STAT2|IFNa6h	K562|TAL1|None	K562|TBLR1|None	K562|TBLR1|None	K562|TBP|None	K562|TFIIIC-110|None	K562|TR4|None	K562|UBF|None	K562|UBTF|None	K562|USF2|None	K562|YY1|None	K562|Znf143|None	K562|ZNF263|None	K562|ZNF274|None	K562|ZNF274|None	MCF10A-Er-Src|c-Fos|EtOH_0.01pct	MCF10A-Er-Src|c-Fos|4OHTAM_1uM_12hr	MCF10A-Er-Src|c-Fos|4OHTAM_1uM_4hr	MCF10A-Er-Src|c-Fos|4OHTAM_1uM_36hr	MCF10A-Er-Src|c-Myc|EtOH_0.01pct	MCF10A-Er-Src|c-Myc|4OHTAM_1uM_4hr	MCF10A-Er-Src|E2F4|4OHTAM_1uM_36hr	MCF10A-Er-Src|Pol2|EtOH_0.01pct	MCF10A-Er-Src|Pol2|4OHTAM_1uM_36hr	MCF10A-Er-Src|STAT3|EtOH_0.01pct_4hr	MCF10A-Er-Src|STAT3|EtOH_0.01pct_12hr	MCF10A-Er-Src|STAT3|EtOH_0.01pct	MCF10A-Er-Src|STAT3|4OHTAM_1uM_12hr	MCF10A-Er-Src|STAT3|4OHTAM_1uM_36hr	MCF-7|GATA3|None	MCF-7|GATA3|None	MCF-7|HA-E2F1|None	MCF-7|TCF7L2|None	MCF-7|ZNF217|None	NB4|c-Myc|None	NB4|Max|None	NB4|Pol2|None	NT2-D1|SUZ12|None	NT2-D1|YY1|None	NT2-D1|ZNF274|None	PANC-1|TCF7L2|None	PBDEFetal|GATA-1|None	PBDE|GATA-1|None	PBDE|Pol2|None	Raji|Pol2|None	SH-SY5Y|GATA-2|None	SH-SY5Y|GATA3|None	U2OS|KAP1|None	U2OS|SETDB1|None	K562|eGFP-FOS|None	K562|eGFP-GATA2|None	K562|eGFP-HDAC8|None	K562|eGFP-JunB|None	K562|eGFP-JunD|None	A549|CTCF|None	A549|Pol2|None	Fibrobl|CTCF|None	Gliobla|CTCF|None	Gliobla|Pol2|None	GM12878|c-Myc|None	GM12878|CTCF|None	GM12878|Pol2|None	GM12891|CTCF|None	GM12892|CTCF|None	GM19238|CTCF|None	GM19239|CTCF|None	GM19240|CTCF|None	H1-hESC|c-Myc|None	H1-hESC|CTCF|None	H1-hESC|Pol2|None	HeLa-S3|c-Myc|None	HeLa-S3|CTCF|None	HeLa-S3|Pol2|None	HepG2|c-Myc|None	HepG2|CTCF|None	HepG2|Pol2|None	HUVEC|c-Myc|None	HUVEC|CTCF|None	HUVEC|Pol2|None	K562|c-Myc|None	K562|CTCF|None	K562|Pol2|None	MCF-7|c-Myc|estrogen	MCF-7|c-Myc|serum_stimulated_media	MCF-7|c-Myc|serum_starved_media	MCF-7|c-Myc|vehicle	MCF-7|CTCF|estrogen	MCF-7|CTCF|serum_stimulated_media	MCF-7|CTCF|serum_starved_media	MCF-7|CTCF|None	MCF-7|CTCF|vehicle	MCF-7|Pol2|serum_stimulated_media	MCF-7|Pol2|serum_starved_media	MCF-7|Pol2|None	NHEK|CTCF|None	ProgFib|CTCF|None	ProgFib|Pol2|None	A549|CTCF|None	AG04449|CTCF|None	AG04450|CTCF|None	AG09309|CTCF|None	AG09319|CTCF|None	AG10803|CTCF|None	AoAF|CTCF|None	BE2_C|CTCF|None	BJ|CTCF|None	Caco-2|CTCF|None	GM06990|CTCF|None	GM12801|CTCF|None	GM12864|CTCF|None	GM12865|CTCF|None	GM12872|CTCF|None	GM12873|CTCF|None	GM12874|CTCF|None	GM12875|CTCF|None	GM12878|CTCF|None	HAc|CTCF|None	HA-sp|CTCF|None	HBMEC|CTCF|None	HCFaa|CTCF|None	HCM|CTCF|None	HCPEpiC|CTCF|None	HCT-116|CTCF|None	HEEpiC|CTCF|None	HEK293|CTCF|None	HeLa-S3|CTCF|None	HepG2|CTCF|None	HFF|CTCF|None	HFF-Myc|CTCF|None	HL-60|CTCF|None	HMEC|CTCF|None	HMF|CTCF|None	HPAF|CTCF|None	HPF|CTCF|None	HRE|CTCF|None	HRPEpiC|CTCF|None	HUVEC|CTCF|None	HVMF|CTCF|None	K562|CTCF|None	MCF-7|CTCF|None	NB4|CTCF|None	NHDF-neo|CTCF|None	NHEK|CTCF|None	NHLF|CTCF|None	RPTEC|CTCF|None	SAEC|CTCF|None	SK-N-SH_RA|CTCF|None	WERI-Rb-1|CTCF|None	WI-38|CTCF|None	H1-hESC|H2AK5ac|None	H1-hESC|H2AZ|None	H1-hESC|H2BK120ac|None	H1-hESC|H2BK12ac|None	H1-hESC|H2BK15ac|None	H1-hESC|H2BK20ac|None	H1-hESC|H2BK5ac|None	H1-hESC|H3K14ac|None	H1-hESC|H3K18ac|None	H1-hESC|H3K23ac|None	H1-hESC|H3K23me2|None	H1-hESC|H3K27ac|None	H1-hESC|H3K27me3|None	H1-hESC|H3K36me3|None	H1-hESC|H3K4ac|None	H1-hESC|H3K4me1|None	H1-hESC|H3K4me2|None	H1-hESC|H3K4me3|None	H1-hESC|H3K56ac|None	H1-hESC|H3K79me1|None	H1-hESC|H3K79me2|None	H1-hESC|H3K9ac|None	H1-hESC|H3K9me3|None	H1-hESC|H4K20me1|None	H1-hESC|H4K5ac|None	H1-hESC|H4K8ac|None	H1-hESC|H4K91ac|None	K562|H2AZ|None	K562|H3K27ac|None	K562|H3K27me3|None	K562|H3K36me3|None	K562|H3K4me1|None	K562|H3K4me2|None	K562|H3K4me3|None	K562|H3K79me2|None	K562|H3K9ac|None	K562|H3K9me1|None	K562|H3K9me3|None	K562|H4K20me1|None	Monocytes-CD14+RO01746 |H2AZ|None	Monocytes-CD14+RO01746 |H3K27ac|None	Monocytes-CD14+RO01746 |H3K27me3|None	Monocytes-CD14+RO01746 |H3K36me3|None	Monocytes-CD14+RO01746 |H3K4me1|None	Monocytes-CD14+RO01746 |H3K4me2|None	Monocytes-CD14+RO01746 |H3K4me3|None	Monocytes-CD14+RO01746 |H3K79me2|None	Monocytes-CD14+RO01746 |H3K9ac|None	Monocytes-CD14+RO01746 |H3K9me3|None	Monocytes-CD14+RO01746 |H4K20me1|None	NH-A|H2AZ|None	NH-A|H3K27ac|None	NH-A|H3K27me3|None	NH-A|H3K36me3|None	NH-A|H3K4me1|None	NH-A|H3K4me2|None	NH-A|H3K4me3|None	NH-A|H3K79me2|None	NH-A|H3K9ac|None	NH-A|H3K9me3|None	NH-A|H4K20me1|None	NHDF-Ad|H2AZ|None	NHDF-Ad|H3K27ac|None	NHDF-Ad|H3K27me3|None	NHDF-Ad|H3K36me3|None	NHDF-Ad|H3K4me1|None	NHDF-Ad|H3K4me2|None	NHDF-Ad|H3K4me3|None	NHDF-Ad|H3K79me2|None	NHDF-Ad|H3K9ac|None	NHDF-Ad|H3K9me3|None	NHDF-Ad|H4K20me1|None	NHEK|H2AZ|None	NHEK|H3K27ac|None	NHEK|H3K27me3|None	NHEK|H3K36me3|None	NHEK|H3K4me1|None	NHEK|H3K4me2|None	NHEK|H3K4me3|None	NHEK|H3K79me2|None	NHEK|H3K9ac|None	NHEK|H3K9me1|None	NHEK|H3K9me3|None	NHEK|H4K20me1|None	NHLF|H2AZ|None	NHLF|H3K27ac|None	NHLF|H3K27me3|None	NHLF|H3K36me3|None	NHLF|H3K4me1|None	NHLF|H3K4me2|None	NHLF|H3K4me3|None	NHLF|H3K79me2|None	NHLF|H3K9ac|None	NHLF|H3K9me3|None	NHLF|H4K20me1|None	Osteoblasts|H2AZ|None	Osteoblasts|H3K27ac|None	Osteoblasts|H3K27me3|None	Osteoblasts|H3K36me3|None	Osteoblasts|H3K4me1|None	Osteoblasts|H3K4me2|None	Osteoblasts|H3K4me3|None	Osteoblasts|H3K79me2|None	Osteoblasts|H3K9me3|None
EVALUE
FEV1	PM2.5	rs35380252	1	23846570	C	CA	0.999	0.84986	0.95761	0.92867	0.86442	0.83569	0.91533	0.82266	0.90478	0.8869	0.88043	0.89627	0.92734	0.92283	0.96536	0.84586	0.90991	0.89124	0.94622	0.90478	0.90674	0.91007	0.88116	0.91755	0.90649	0.8885	0.93943	0.84442	0.9121	0.91815	0.77109	0.92233	0.87969	0.86015	0.92074	0.86158	0.91725	0.93429	0.88529	0.9192	0.92082	0.94039	0.97853	0.90941	0.92874	0.91732	0.90683	0.93569	0.91439	0.70172	0.8403	0.83376	0.94089	0.811	0.90119	0.96693	0.6954	0.77877	0.70025	0.89259	0.91656	0.89478	0.91265	0.87096	0.9442	0.76106	0.83209	0.64965	0.95629	0.97426	0.99965	0.94221	0.89939	0.90461	0.98207	0.95127	0.94924	0.91177	0.92522	0.94414	0.96298	0.73526	0.88376	0.98149	0.94981	0.89153	0.94045	0.988	0.92515	0.9333	0.92176	0.92666	0.92111	0.91972	0.90999	0.95164	0.91447	0.95057	0.9442	0.929	0.91823	0.94642	0.84231	0.93044	0.9667	0.84922	0.96709	0.9835	0.87085	0.92298	0.93851	0.88458	0.90092	0.93192	0.99551	0.86182	0.94712	0.8687	0.88116	0.97154	0.89627	0.88396	0.76468	0.99574	0.95205	0.95255	0.7585	0.95805	0.63703	0.99942	0.89192	0.99272	0.88929	0.97502	0.91702	0.41181	0.91137	0.79584	0.83125	0.9804	0.73468	0.97964	0.8864	0.96566	0.86836	0.84071	0.54723	0.97233	0.55144	0.74183	0.58528	0.90657	0.7339	0.7063	0.99051	0.84337	0.67863	0.88998	0.94822	0.79923	0.87626	0.82193	0.88032	0.89674	0.87895	0.60742	0.94616	0.84768	0.84191	0.8972	0.6036	0.66918	0.98398	0.64531	0.545	0.565	0.80495	0.835	0.56156	0.88252	0.7282	0.85227	0.8175	0.86938	0.75166	0.83403	0.74087	0.67907	0.99233	0.72342	0.83265	0.95873	0.88293	0.85202	0.87905	0.96032	0.52111	0.88189	0.67426	0.74469	0.77092	0.76772	0.97735	0.85662	0.77773	0.8863	0.98059	0.92966	0.882	0.67073	0.8733	0.91853	0.65238	0.75482	0.69222	0.95528	0.96576	0.96451	0.89459	0.91273	0.92693	0.89618	0.98719	0.98117	0.75222	0.99672	0.87506	0.80479	0.94885	0.97972	0.78893	0.7464	0.79827	0.8868	0.93031	0.87074	0.95367	0.86582	0.89803	0.96021	0.91725	0.92233	0.63911	0.79437	0.95654	0.76106	0.81146	0.77825	0.8587	0.70858	0.77495	0.87745	0.8593	0.91089	0.92598	0.67951	0.70651	0.86778	0.97001	0.74678	0.59496	0.80713	0.97313	0.94591	0.98596	0.9993	0.70276	0.97115	0.86524	0.95066	0.71146	0.89153	0.37133	0.53929	0.92176	0.9255	0.96475	0.89729	0.83528	0.90842	0.74106	0.86698	0.82484	0.83977	0.66763	0.65441	0.91384	0.81495	0.68038	0.57383	0.9257	0.78993	0.85662	0.79421	0.8587	0.66139	0.79923	0.63053	0.95201	0.73856	0.65712	0.9192	0.57945	0.8876	0.89221	0.89921	0.67404	0.62258	0.58455	0.52261	0.64049	0.82455	0.62563	0.70067	0.87062	0.83665	0.7539	0.96156	0.79454	0.78338	0.69264	0.59255	0.6587	0.76179	0.99432	0.53656	0.90504	0.7013	0.84481	0.77808	0.90065	0.66941	0.98977	0.95264	0.78525	0.9274	0.74068	0.69709	0.58965	0.82998	0.55564	0.72041	0.64874	0.71657	0.62022	0.4446	0.92992	0.92894	0.73409	0.89027	0.91072	0.76683	0.91882	0.97598	0.88324	0.68729	0.82927	0.71002	0.91015	0.9121	0.94981	0.94106	0.95118	0.98549	0.75371	0.85576	0.93723	0.65667	0.84547	0.97421	0.8636	0.64463	0.83678	0.61716	0.76844	0.54748	0.57774	0.98458	0.71249	0.97529	0.96772	0.91478	0.81705	0.94802	0.8247	0.89912	0.67029	0.93255	0.93954	0.98719	0.9161	0.95817	0.97681	0.84625	0.86015	0.84429	0.8431	0.96204	0.89572	0.82046	0.86158	0.58577	0.54897	0.63076	0.66474	0.71616	0.69857	0.22279	0.9675	0.71819	0.70235	0.86063	0.93386	0.9377	0.8959	0.87777	0.72222	0.94167	0.74791	0.99003	0.87937	0.84257	0.80321	0.75924	0.75091	0.8821	0.9019	0.90834	0.86972	0.8882	0.91838	0.83963	0.79778	0.91618	0.76844	0.94011	0.88137	0.90708	0.86594	0.92212	0.88273	0.96479	0.80838	0.90538	0.95553	0.97579	0.82642	0.79519	0.9377	0.52186	0.9931	0.95024	0.84521	0.94329	0.64623	0.89007	0.76251	0.98313	0.62187	0.99212	0.74602	0.98297	0.62281	0.89948	0.70651	0.99662	0.7401	0.64394	0.88437	0.64348	0.8878	0.82105	0.97538	0.93538	0.8858	0.81585	0.93453	0.56427	0.87062	0.89326	0.89515	0.97995	0.81283	0.86698	0.95296	0.86099	0.82942	0.83251	0.89921	0.78709	0.85113	0.75648	0.71043	0.89402	0.58795	0.47514	0.47939	0.45425	0.72938	0.545	0.88252	0.997	0.69752	0.43918	0.89364	0.73076	0.82998	0.77127	0.6421	0.80495	0.75259	0.67448	0.74734	0.8469	0.7278	0.82455	0.46991	0.37414	0.93342	0.728	0.48763	0.62281	0.54773	0.6663	0.82061	0.87163	0.84599	0.9521	0.45698	0.65124	0.86454	0.84164	0.85138	0.021721	0.83678	0.85489	0.827	0.9367	0.78423	0.56771	0.70982	0.060568	0.75352	0.97443	0.46046	0.94632	0.72001	0.91202	0.49063	0.58407	0.9873	0.9355	0.93447	0.94167	0.93429	0.82757	0.52934	0.7645	0.61028	0.89076	0.99866	0.99067	0.41885	0.36181	0.4208	0.65982	0.59303	0.63518	0.94345	0.77391	0.9255	0.64737	0.71043	0.87702	0.69688	0.89757	0.87006	0.95205	0.72142	0.64691	0.64783	0.94981	0.79584	0.79762	0.91868	0.9748	0.93817	0.7278	0.69264	0.76432	0.5964	0.45897	0.94995	0.77268	0.99769	0.82383	0.39927	0.81435	0.68298	0.97765	0.8687	0.31832	0.75593	0.6214	0.90733	0.77669	0.87583	0.87561	0.87506	0.95038	0.81913	0.75334	0.7563	0.76142	0.75722	0.87386	0.79859	0.84638	0.76593	0.80035	0.73487	0.71433	0.84004	0.77478	0.86383	0.97651	0.90038	0.73351	0.56623	0.98149	0.83923	0.76665	0.82441	0.80384	0.42641	0.38687	0.40191	0.83055	0.85315	0.88169	0.73194	0.56746	0.94826	0.86767	0.88189	0.9174	0.92467	0.8878	0.90383	0.86628	0.25228	0.389	0.52909	0.8297	0.99645	0.7188	0.99584	0.2305	0.55589	0.55762	0.85088	0.73096	0.94861	0.90925	0.95345	0.9763	0.9341	0.94078	0.99048	0.84495	0.88252	0.7645	0.29598	0.92874	0.95057	0.87691	0.98327	0.59182	0.77391	0.51362	0.61289	0.65667	0.68016	0.68038	0.70276	0.6992	0.74374	0.8163	0.79843	0.75538	0.88085	0.89355	0.89478	0.93236	0.89729	0.91384	0.76576	0.74507	0.40336	0.87253	0.93083	0.94172	0.99824	0.95393	0.98313	0.7337	0.53507	0.71208	0.55638	0.36135	0.74355	0.65192	0.86698	0.98032	0.80226	0.50487	0.66896	0.90038	0.94183	0.7339	0.85252	0.86206	0.6303	0.9229	0.90683	0.95971	0.63123	0.7337	0.82899	0.65396	0.77946	0.83733	0.94851	0.68146	0.85138	0.79875	0.59592	0.68255	0.57603	0.68751	0.73214	0.86146	0.26649	0.90011	0.66496	0.97761	0.8872	0.75924	0.71187	0.96472	0.22838	0.37274	0.62352	0.96852	0.78372	0.93336	0.89711	0.95201	0.20612	0.21024	0.70651	0.89345	0.94662	0.93355	0.95732	0.79437	0.95205	0.92262	0.91177	0.96526	0.83279	0.90867	0.96648	0.8505	0.79987	0.93128	0.75482	0.79698	0.82208	0.81913	0.78049	0.77321	0.76323	0.94627	0.86442	0.8859	0.91694	0.77495	0.97905	0.74087	0.84909	0.9557	0.67382	0.83265	0.89646	0.82164	0.71085	0.7679	0.93532	0.96638	0.90767	0.8587	0.76968	0.70899	0.86881	0.809	0.97761	0.79843	0.9634	0.7827	0.95633	0.85894	0.72899	0.68016	0.97626	0.94441	0.96939	0.83237	0.94652	0.84017	0.94606	0.9177	0.8733	0.96815	0.90649	0.96945	0.95441	0.93398	0.87927	0.87364	0.96375	0.975	0.92881	0.92312	0.97375	0.882	0.60528	0.999	0.82857	0.94856	0.96468	0.7464	0.941	0.96609	0.82671	0.98265	0.96784	0.95076	0.76737	0.6444	0.31443	0.61004	0.90495	0.87669	0.79859	0.95132	0.84178	0.93459	0.87788	0.70256	0.65847	0.76106	0.26221	0.75612	0.71085	0.46618	0.97138	0.38119	0.96709	0.95797	0.72919	0.76414	0.90365	0.44066	0.72462	0.90991	0.6578	0.982	0.6181	0.99342	0.97697	0.73895	0.90128	0.99786	0.44757	0.87788	0.77687	0.6782	0.94802	0.46071	0.97669	0.98076	0.66496	0.63355	0.63957	0.46543	0.46443	0.87916	0.90999	0.64141	0.98063	0.37883	0.98443	0.97174	0.79859	0.87141	0.93248	0.54327	0.89803	0.88386	0.76486	0.97287	0.42519	0.94409	0.98386	0.60528	0.88262	0.94022	0.51037	0.92241
FEV1/FVC	PM2.5	rs11677115	2	174285030	G	A	0.926	0.035691	0.046286	0.025245	0.8755	0.023033	0.036037	0.019199	0.58212	0.74393	0.49163	0.89163	0.8151	0.95557	0.13337	0.038143	0.87197	0.016343	0.051004	0.035348	0.64233	0.54475	0.28141	0.11512	0.11655	0.2275	0.036632	0.35012	0.11289	0.021175	0.028846	0.019199	0.04119	0.014839	0.023787	0.020242	0.034908	0.0989	0.2027	0.045368	0.032093	0.044809	0.065467	0.049102	0.1116	0.081398	0.046596	0.13371	0.067137	0.68492	0.66184	0.16037	0.4488	0.053784	0.61526	0.14623	0.057676	0.85894	0.024566	0.060341	0.06917	0.085685	0.091579	0.33816	0.074709	0.016667	0.20858	0.92867	0.40601	0.45524	0.068465	0.077593	0.039563	0.070863	0.054758	0.043417	0.040562	0.070535	0.064254	0.089684	0.062943	0.031446	0.02215	0.056173	0.05481	0.12825	0.04611	0.23121	0.043169	0.15078	0.079401	0.079915	0.25664	0.09385	0.18977	0.060002	0.2626	0.037561	0.082602	0.06189	0.082602	0.10702	0.056706	0.046023	0.072729	0.070665	0.099257	0.23949	0.173	0.16707	0.045541	0.064797	0.10973	0.04115	0.076738	0.056545	0.028153	0.048545	0.021721	0.054758	0.13818	0.71758	0.20497	0.14082	0.028208	0.058995	0.028595	0.84244	0.020784	0.44782	0.8882	0.024638	0.5591	0.10034	0.47141	0.013248	0.15969	0.75759	0.026922	0.24315	0.017783	0.65147	0.021977	0.72661	0.01631	0.77198	0.018882	0.8924	0.57408	0.40287	0.014535	0.40143	0.64003	0.12201	0.093596	0.053631	0.2987	0.55144	0.12669	0.93459	0.62843	0.015179	0.95857	0.01983	0.88417	0.010155	0.68384	0.086077	0.020643	0.37367	0.011458	0.17044	0.40047	0.3683	0.025419	0.027291	0.24573	0.59085	0.039791	0.28161	0.13062	0.17603	0.1852	0.14424	0.43549	0.31077	0.15001	0.37017	0.40601	0.28161	0.42543	0.15401	0.1855	0.19178	0.37789	0.35194	0.15703	0.24834	0.030932	0.61313	0.28567	0.39568	0.33906	0.20957	0.93044	0.67448	0.11604	0.11002	0.8539	0.40673	0.8782	0.63286	0.38948	0.71616	0.33995	0.80729	0.94409	0.13187	0.35997	0.67448	0.80258	0.69349	0.95736	0.57871	0.46767	0.73194	0.63587	0.67579	0.96455	0.91218	0.20661	0.26474	0.8858	0.26865	0.057243	0.84429	0.59833	0.92074	0.85452	0.95099	0.75593	0.8888	0.80557	0.91089	0.2099	0.68794	0.93706	0.31013	0.90966	0.29996	0.3483	0.51762	0.33928	0.77773	0.8113	0.64851	0.2576	0.31378	0.53457	0.70109	0.23876	0.43058	0.36066	0.031722	0.35675	0.35813	0.65847	0.51287	0.077236	0.85674	0.66763	0.48488	0.25721	0.35928	0.7891	0.038143	0.088145	0.57798	0.55441	0.42911	0.28936	0.8297	0.81645	0.23174	0.67206	0.7511	0.23622	0.28649	0.47016	0.15155	0.040953	0.045455	0.1116	0.67029	0.26747	0.043417	0.35767	0.38924	0.47365	0.23694	0.038512	0.26357	0.14698	0.51887	0.51312	0.46817	0.1661	0.24592	0.12736	0.10262	0.60169	0.13676	0.13291	0.15956	0.33192	0.41084	0.27838	0.14761	0.1364	0.1544	0.11978	0.31099	0.20383	0.18793	0.35583	0.12747	0.17939	0.2964	0.19694	0.16091	0.23532	0.089847	0.25913	0.58261	0.062122	0.29307	0.33192	0.74221	0.34649	0.03688	0.03866	0.27898	0.21763	0.80915	0.31313	0.013275	0.34785	0.12042	0.15822	0.35492	0.12191	0.058662	0.1561	0.73037	0.73135	0.23839	0.30143	0.038107	0.42862	0.43672	0.1924	0.13937	0.14862	0.20776	0.19023	0.19758	0.22574	0.21628	0.85526	0.36552	0.46443	0.545	0.49537	0.112	0.36181	0.85539	0.90521	0.33973	0.40601	0.23622	0.094704	0.39664	0.36714	0.9838	0.091247	0.16145	0.032499	0.35263	0.05149	0.82426	0.2393	0.10326	0.049523	0.035485	0.15969	0.22435	0.22557	0.38782	0.27438	0.39711	0.22802	0.062473	0.19474	0.3008	0.16805	0.14573	0.030664	0.84231	0.33281	0.22609	0.77443	0.27919	0.53233	0.8539	0.49138	0.39353	0.036986	0.70651	0.43009	0.18946	0.21107	0.14094	0.51437	0.54649	0.72562	0.18175	0.53731	0.51887	0.58625	0.74221	0.66585	0.65215	0.75166	0.118	0.38001	0.29744	0.053377	0.75315	0.30269	0.093341	0.2659	0.58091	0.46817	0.82499	0.01271	0.3097	0.23532	0.87831	0.17343	0.27062	0.92446	0.53606	0.63957	0.47116	0.42495	0.28404	0.39138	0.37484	0.36181	0.23496	0.3921	0.28221	0.4269	0.27778	0.49463	0.41593	0.27478	0.025593	0.53208	0.40432	0.38355	0.81854	0.059945	0.72938	0.45177	0.27398	0.032624	0.06318	0.48263	0.74526	0.70734	0.027371	0.72442	0.81973	0.65374	0.27478	0.28608	0.23103	0.17002	0.1141	0.096085	0.75997	0.92212	0.67863	0.38758	0.13441	0.16064	0.10179	0.10206	0.29703	0.12116	0.38143	0.24908	0.14976	0.1753	0.033229	0.096694	0.048177	0.12859	0.092582	0.055592	0.12395	0.079328	0.13062	0.16294	0.061139	0.091412	0.24685	0.086392	0.031629	0.15362	0.13534	0.084594	0.14022	0.093765	0.12116	0.10885	0.1123	0.16694	0.94851	0.16652	0.031845	0.08887	0.1971	0.042188	0.73721	0.1471	0.09722	0.069106	0.34513	0.36158	0.19552	0.089358	0.1843	0.14252	0.094105	0.83815	0.1116	0.37461	0.46319	0.21951	0.41229	0.41642	0.15129	0.53283	0.1343	0.030516	0.4247	0.10188	0.42592	0.30821	0.26337	0.67117	0.6587	0.48838	0.34785	0.18205	0.30693	0.75408	0.15983	0.045629	0.15206	0.25721	0.071724	0.084594	0.33104	0.2808	0.064616	0.63865	0.13476	0.040368	0.15929	0.44164	0.034009	0.064675	0.13039	0.29891	0.51986	0.13581	0.024662	0.12526	0.31897	0.022786	0.078384	0.16267	0.051197	0.022346	0.39234	0.42543	0.25474	0.12994	0.70464	0.94836	0.55811	0.027882	0.7496	0.032249	0.037345	0.033069	0.045368	0.030873	0.22539	0.39377	0.2346	0.36598	0.43672	0.3704	0.80115	0.20093	0.026609	0.5792	0.32465	0.059216	0.31659	0.97642	0.59351	0.11884	0.646	0.53631	0.82614	0.5261	0.62305	0.3357	0.031477	0.10298	0.079768	0.075403	0.27658	0.17734	0.88529	0.70256	0.029014	0.90742	0.59664	0.5591	0.12904	0.50262	0.49263	0.4719	0.49263	0.24666	0.073134	0.16404	0.92473	0.30122	0.031722	0.46618	0.24685	0.12803	0.053936	0.25645	0.033165	0.46493	0.56377	0.1111	0.31163	0.57261	0.97546	0.29432	0.13476	0.29411	0.24076	0.38663	0.011779	0.084362	0.058552	0.14375	0.42104	0.88949	0.20286	0.45624	0.059664	0.021446	0.014912	0.018514	0.019067	0.069687	0.056279	0.035657	0.082149	0.092498	0.026454	0.020401	0.040252	0.019927	0.02335	0.53681	0.62328	0.61526	0.61621	0.53233	0.49363	0.59448	0.90867	0.59037	0.24536	0.65712	0.82002	0.32311	0.44757	0.93317	0.38497	0.3697	0.45078	0.14498	0.30333	0.014223	0.48163	0.033488	0.020989	0.055961	0.04772	0.7481	0.029526	0.024807	0.16514	0.48063	0.037273	0.19694	0.25875	0.13687	0.1179	0.1132	0.11624	0.064555	0.092498	0.42202	0.12781	0.029014	0.31228	0.3168	0.034773	0.21341	0.17357	0.022631	0.18445	0.2053	0.029099	0.41375	0.38048	0.55836	0.20743	0.41763	0.03291	0.1377	0.14925	0.071259	0.028958	0.36436	0.26415	0.81359	0.028958	0.025394	0.56525	0.018136	0.030221	0.01983	0.0213	0.025099	0.023488	0.027371	0.019142	0.020542	0.036809	0.028153	0.025743	0.033455	0.038996	0.032436	0.034075	0.041866	0.037273	0.038401	0.016981	0.025123	0.020602	0.022988	0.01568	0.019967	0.021763	0.015375	0.027053	0.030783	0.041866	0.018514	0.014436	0.032405	0.01866	0.018262	0.019049	0.026661	0.023904	0.025743	0.035111	0.017165	0.031174	0.020928	0.031143	0.022302	0.013526	0.018844	0.015836	0.022809	0.046508	0.034175	0.15796	0.040136	0.49188	0.58188	0.55243	0.70025	0.73604	0.89683	0.36158	0.88447	0.61574	0.87253	0.45599	0.60336	0.70982	0.66808	0.96319	0.68815	0.78726	0.96222	0.58747	0.85239	0.78083	0.022171	0.62492	0.65192	0.13476	0.15518	0.21492	0.84297	0.51387	0.99165	0.91494	0.98193	0.98223	0.76522	0.70067	0.081547	0.067389	0.51312	0.40552	0.99048	0.51662	0.9891	0.90137	0.93465	0.93429	0.80035	0.9239	0.99787	0.87074	0.05575	0.089929	0.369	0.61455	0.0616	0.15584	0.3739	0.63865	0.272	0.11655	0.71372	0.16861	0.2404	0.61242	0.76233	0.12483	0.35149	0.61834	0.75222	0.7481	0.05612	0.60049	0.020422	0.030105	0.066266	0.49263	0.018623	0.044171	0.16294	0.53731	0.14203	0.67732	0.090421	0.6421	0.13747	0.26105	0.19742	0.39759	0.22123	0.40336	0.91979	0.75185	0.76647	0.16023	0.83279	0.067957	0.099975	0.16988	0.55119	0.053276	0.18116	0.41496	0.62913	0.74106
FEV1/FVC	PM10	rs137914543	6	6414006	G	GTCTC	0.998	0.24499	0.028236	0.13877	0.6683	0.071259	0.050859	0.14685	0.53233	0.69709	0.42984	0.55367	0.52086	0.45252	0.4493	0.11512	0.15168	0.17807	0.095911	0.10818	0.23785	0.30101	0.40577	0.16833	0.16583	0.45549	0.68471	0.42128	0.042309	0.089113	0.085685	0.07179	0.22644	0.19933	0.08367	0.13039	0.087503	0.32508	0.59085	0.17143	0.12244	0.036809	0.040213	0.040445	0.031053	0.027158	0.037273	0.34085	0.036491	0.33637	0.49038	0.52635	0.49337	0.16091	0.37836	0.27141	0.10914	0.29349	0.10206	0.080136	0.03818	0.17501	0.43401	0.55737	0.88909	0.17415	0.41569	0.30206	0.37017	0.34243	0.47166	0.050955	0.069041	0.045066	0.021217	0.076385	0.0545	0.03738	0.04434	0.035795	0.075822	0.59496	0.20481	0.12803	0.058773	0.025271	0.088225	0.4744	0.058497	0.18445	0.32772	0.26105	0.20173	0.28445	0.19949	0.26767	0.22158	0.086787	0.17998	0.047313	0.034373	0.035898	0.095478	0.11101	0.19537	0.070272	0.049289	0.20513	0.71023	0.60862	0.055331	0.043293	0.031599	0.061485	0.21628	0.20254	0.24518	0.094533	0.20957	0.034773	0.12625	0.23731	0.22417	0.81987	0.12892	0.066081	0.30206	0.22627	0.14925	0.87927	0.18992	0.29515	0.63564	0.71697	0.082224	0.61408	0.67426	0.046864	0.90875	0.39592	0.67228	0.63657	0.13865	0.41934	0.1131	0.40721	0.30566	0.82984	0.044723	0.15729	0.33392	0.44238	0.093341	0.44041	0.7539	0.46916	0.30821	0.18763	0.10243	0.073883	0.36505	0.16819	0.95232	0.1858	0.77911	0.44831	0.35126	0.030368	0.15769	0.35652	0.22209	0.038586	0.030309	0.04943	0.57163	0.60121	0.10789	0.069947	0.046463	0.15232	0.074296	0.044468	0.046864	0.042108	0.041269	0.58819	0.031569	0.16988	0.20677	0.031906	0.062649	0.26727	0.037058	0.23228	0.054655	0.072594	0.15518	0.048452	0.5549	0.06224	0.040021	0.040875	0.1075	0.021489	0.075264	0.77565	0.17314	0.28343	0.81328	0.64508	0.75978	0.60981	0.7725	0.78151	0.52535	0.47664	0.74583	0.70589	0.48238	0.38355	0.60719	0.75905	0.82383	0.76015	0.021259	0.81298	0.76305	0.8212	0.89027	0.41982	0.2275	0.38972	0.44115	0.40625	0.34243	0.33615	0.52735	0.049523	0.83555	0.82061	0.89046	0.59953	0.95219	0.94319	0.030843	0.65124	0.28669	0.71249	0.75427	0.32794	0.37227	0.37601	0.38402	0.49337	0.82061	0.77495	0.33637	0.33148	0.60933	0.81765	0.053479	0.27081	0.12581	0.45301	0.29536	0.4446	0.65056	0.094362	0.070469	0.13961	0.070601	0.079401	0.34355	0.23085	0.20908	0.43549	0.39472	0.15822	0.040485	0.10354	0.21107	0.20222	0.83678	0.089194	0.32971	0.11947	0.061832	0.013106	0.22106	0.056812	0.15703	0.10317	0.20157	0.056866	0.036421	0.037129	0.38972	0.69179	0.081772	0.082982	0.62773	0.42055	0.20189	0.43795	0.54078	0.44287	0.61004	0.16583	0.27558	0.2321	0.15427	0.13256	0.13711	0.15401	0.065835	0.64141	0.22943	0.23949	0.26474	0.43254	0.24722	0.14338	0.26551	0.097045	0.56476	0.21678	0.2908	0.083746	0.041427	0.21746	0.55984	0.27518	0.061427	0.056652	0.4409	0.85687	0.26241	0.21107	0.26825	0.55293	0.90521	0.45599	0.76305	0.89525	0.35629	0.25588	0.69899	0.3786	0.52211	0.50412	0.41763	0.28813	0.22331	0.15916	0.26747	0.34808	0.6992	0.99006	0.70713	0.093172	0.51137	0.49387	0.7753	0.28833	0.22158	0.88549	0.41958	0.85138	0.72522	0.017541	0.59351	0.74829	0.29307	0.4451	0.073134	0.086708	0.14375	0.09522	0.11593	0.10905	0.078891	0.045455	0.13085	0.17807	0.219	0.033262	0.81038	0.082678	0.18596	0.044938	0.095565	0.027238	0.03576	0.9927	0.28221	0.25436	0.25398	0.33838	0.70004	0.1296	0.66585	0.021699	0.08592	0.093003	0.045847	0.22838	0.26845	0.036738	0.68965	0.36135	0.20448	0.2099	0.064314	0.19474	0.83624	0.38426	0.19901	0.82899	0.50212	0.76015	0.32883	0.37625	0.61597	0.4345	0.60097	0.015588	0.78993	0.063833	0.046908	0.3793	0.79026	0.75556	0.2716	0.30312	0.48463	0.08095	0.27518	0.25284	0.57969	0.41181	0.38001	0.77825	0.79372	0.58771	0.6275	0.024304	0.18596	0.52061	0.063239	0.021573	0.0034894	0.85189	0.39903	0.65915	0.35905	0.40504	0.36668	0.69941	0.31056	0.66763	0.35354	0.74374	0.29912	0.79617	0.28998	0.71799	0.28262	0.19474	0.31077	0.16431	0.23949	0.2722	0.043375	0.21611	0.075543	0.53457	0.029698	0.8713	0.5378	0.28792	0.44979	0.22365	0.74259	0.08444	0.70464	0.13062	0.019406	0.037201	0.25417	0.05972	0.11583	0.33973	0.30269	0.3395	0.10655	0.02358	0.022876	0.020563	0.01565	0.41909	0.040718	0.058939	0.0064925	0.01725	0.066888	0.067076	0.020203	0.035043	0.022899	0.020401	0.047948	0.089521	0.048591	0.071657	0.065162	0.017284	0.072661	0.080653	0.80542	0.04029	0.20013	0.014478	0.032373	0.016488	0.65215	0.17909	0.05554	0.044129	0.060967	0.084827	0.13676	0.10963	0.041826	0.72582	0.079328	0.10779	0.020622	0.035554	0.034175	0.022654	0.030368	0.30714	0.19147	0.16889	0.025617	0.35469	0.015527	0.016667	0.25379	0.34085	0.75887	0.078384	0.28445	0.60145	0.27758	0.14912	0.27658	0.83801	0.15206	0.19349	0.1055	0.93988	0.49163	0.27919	0.40721	0.19008	0.1017	0.10034	0.53482	0.091412	0.13418	0.1456	0.12084	0.26786	0.29849	0.25171	0.11624	0.75129	0.15676	0.21274	0.49437	0.015557	0.02358	0.093341	0.10382	0.22175	0.12504	0.045109	0.035932	0.24205	0.43377	0.025643	0.095392	0.78626	0.92255	0.021092	0.64095	0.23192	0.32728	0.053987	0.22574	0.14723	0.13676	0.12494	0.5865	0.20319	0.50487	0.16624	0.18161	0.13723	0.22522	0.85772	0.38734	0.8181	0.28731	0.14786	0.47839	0.18415	0.3786	0.34468	0.36714	0.42641	0.80713	0.79142	0.68471	0.85138	0.87062	0.10607	0.2053	0.28813	0.37063	0.77145	0.61904	0.5964	0.097045	0.28465	0.54723	0.62187	0.20093	0.8395	0.1142	0.31615	0.07824	0.061485	0.67885	0.48663	0.32772	0.39162	0.37883	0.30375	0.11904	0.77756	0.93248	0.25817	0.092751	0.40625	0.16335	0.34808	0.076598	0.087503	0.36274	0.95687	0.78592	0.92154	0.95549	0.52211	0.35813	0.66363	0.4135	0.20383	0.52834	0.78304	0.9384	0.26474	0.1218	0.11051	0.016214	0.92707	0.066266	0.34175	0.50687	0.019105	0.03785	0.073747	0.052674	0.053479	0.011956	0.012862	0.039944	0.01506	0.020622	0.025074	0.030903	0.014464	0.032249	0.028567	0.93223	0.66896	0.19885	0.34513	0.29933	0.1949	0.20013	0.14773	0.7496	0.23604	0.027963	0.068274	0.30206	0.25436	0.066143	0.66541	0.65532	0.65847	0.047043	0.069557	0.13107	0.83541	0.20013	0.099078	0.12658	0.80791	0.24852	0.36366	0.74298	0.16445	0.59833	0.22175	0.24666	0.97819	0.85302	0.89487	0.83569	0.81359	0.69941	0.72582	0.17329	0.023951	0.9352	0.042147	0.1703	0.86767	0.87615	0.16321	0.46817	0.13028	0.75997	0.50362	0.24778	0.72021	0.35859	0.87107	0.24685	0.49138	0.82499	0.92522	0.85252	0.30992	0.42299	0.61692	0.40071	0.54525	0.43647	0.045541	0.85723	0.1924	0.17286	0.19679	0.14155	0.12158	0.20222	0.57236	0.10798	0.70381	0.19631	0.60957	0.17172	0.17314	0.1834	0.18717	0.23281	0.2321	0.20335	0.12158	0.48888	0.22487	0.33192	0.1377	0.26806	0.27438	0.33794	0.39329	0.63286	0.64691	0.1825	0.41861	0.70193	0.91725	0.40673	0.19209	0.25913	0.29661	0.42177	0.63332	0.30101	0.54921	0.20093	0.31013	0.1142	0.70381	0.1504	0.66027	0.76414	0.71575	0.39162	0.26629	0.74087	0.56525	0.33548	0.51787	0.68987	0.646	0.34265	0.2806	0.25303	0.26963	0.68837	0.037561	0.64508	0.5251	0.35058	0.025001	0.081099	0.24315	0.48738	0.41205	0.49587	0.23085	0.078529	0.48588	0.1056	0.51986	0.89867	0.63657	0.16583	0.41763	0.45376	0.10225	0.25115	0.26047	0.35331	0.16833	0.27319	0.18839	0.30821	0.24983	0.08545	0.16749	0.28181	0.050474	0.074571	0.070665	0.29266	0.059216	0.04673	0.15078	0.05203	0.0082635	0.67754	0.31077	0.0051551	0.013905	0.041387	0.2555	0.013288	0.16555	0.20319	0.082375	0.0096364	0.79306	0.43942	0.0024367	0.014223	0.083134	0.27818	0.038697	0.10363	0.16569	0.043045	0.0084378	0.67601	0.23803	0.0062209	0.010587	0.032783	0.28343	0.01536	0.040175	0.14338	0.18717	0.11884	0.0079656	0.78423	0.42568	0.0025948	0.014001	0.10298	0.28262	0.062943	0.32883	0.16226	0.041666	0.0039555	0.36761	0.33816	0.0033161	0.0093263	0.030457	0.42104	0.09133
FVC	PM2.5	rs138235384	7	125969169	T	C	0.981/0.974	0.77859	0.36366	0.72721	0.78474	0.44633	0.36993	0.45872	0.79503	0.66785	0.8883	0.88283	0.88137	0.86709	0.31378	0.39855	0.2109	0.56869	0.44757	0.43426	0.3499	0.39568	0.27438	0.32487	0.35767	0.34604	0.30629	0.8163	0.20141	0.43819	0.45822	0.42202	0.54103	0.54847	0.38734	0.5731	0.38497	0.25474	0.91329	0.65169	0.52685	0.36181	0.42177	0.35606	0.31271	0.3046	0.32028	0.26649	0.34288	0.91823	0.98626	0.75464	0.59279	0.3725	0.94073	0.29204	0.41084	0.38663	0.55466	0.38379	0.38805	0.25951	0.87408	0.29849	0.28669	0.60121	0.85113	0.94752	0.82814	0.74049	0.40577	0.33704	0.51012	0.32772	0.25417	0.42935	0.3508	0.29975	0.33906	0.32618	0.39329	0.48238	0.4409	0.2597	0.3029	0.27062	0.44707	0.52635	0.38497	0.25152	0.23353	0.22417	0.26144	0.26086	0.24425	0.2659	0.26067	0.46867	0.2305	0.31919	0.33548	0.37297	0.34626	0.43819	0.21917	0.38379	0.39879	0.7464	0.46817	0.65937	0.44263	0.27438	0.26865	0.44189	0.36135	0.47839	0.46991	0.29142	0.46543	0.36274	0.21509	0.41375	0.90243	0.5655	0.39067	0.40866	0.52161	0.54649	0.74753	0.74202	0.87452	0.51337	0.78253	0.828	0.22873	0.78338	0.62516	0.87528	0.73448	0.60647	0.67139	0.82927	0.54723	0.90391	0.6526	0.57505	0.81765	0.5655	0.44485	0.92467	0.56623	0.53258	0.59977	0.59206	0.85202	0.82899	0.77756	0.67316	0.74183	0.93204	0.74431	0.74545	0.52236	0.47166	0.47914	0.89775	0.64463	0.94919	0.69709	0.61668	0.97891	0.56377	0.61692	0.50887	0.70858	0.78168	0.38544	0.58188	0.71494	0.50737	0.54897	0.37087	0.33995	0.3395	0.32772	0.63076	0.63332	0.56844	0.60885	0.82149	0.53308	0.69008	0.37484	0.48088	0.53755	0.59303	0.6476	0.55589	0.57945	0.10043	0.086708	0.095478	0.29245	0.19917	0.58625	0.83026	0.74106	0.8403	0.92625	0.89355	0.86744	0.87594	0.79339	0.65283	0.69878	0.64233	0.91564	0.55762	0.80353	0.89124	0.9064	0.91747	0.98818	0.83651	0.7718	0.989	0.74734	0.85062	0.93311	0.96126	0.78049	0.58066	0.8029	0.64737	0.98698	0.8029	0.95005	0.3357	0.86813	0.48588	0.99074	0.83963	0.95553	0.94345	0.611	0.99388	0.60432	0.53631	0.86927	0.64942	0.72641	0.46046	0.63286	0.82237	0.83445	0.8297	0.80019	0.7779	0.72061	0.88539	0.24352	0.31745	0.16805	0.44782	0.36204	0.53606	0.2426	0.11259	0.2027	0.10447	0.56033	0.13877	0.35859	0.33481	0.055122	0.39162	0.32377	0.75035	0.30778	0.15014	0.17821	0.25247	0.2724	0.19837	0.41229	0.15916	0.59688	0.33995	0.31897	0.98497	0.50112	0.5623	0.26086	0.4612	0.95901	0.63634	0.49887	0.50987	0.24908	0.66407	0.81191	0.14461	0.43058	0.32883	0.35286	0.41447	0.2393	0.32246	0.14216	0.15716	0.38521	0.39999	0.31637	0.29432	0.55144	0.35172	0.29494	0.75445	0.84909	0.35514	0.20351	0.61645	0.28833	0.7036	0.14228	0.89821	0.33081	0.35721	0.40963	0.27898	0.45351	0.21611	0.22227	0.35928	0.95724	0.73837	0.86628	0.32246	0.97658	0.6398	0.42862	0.94145	0.5952	0.26279	0.69307	0.78083	0.67206	0.88158	0.96658	0.9104	0.7607	0.54351	0.67228	0.78843	0.72562	0.53432	0.27141	0.94045	0.86194	0.32246	0.67689	0.30906	0.48663	0.73487	0.69371	0.44905	0.83265	0.83528	0.42543	0.79971	0.69773	0.99219	0.57701	0.16596	0.47116	0.58843	0.88968	0.27398	0.14623	0.50187	0.62445	0.25021	0.15323	0.15362	0.29598	0.43499	0.90322	0.34175	0.37672	0.56918	0.34536	0.50712	0.5455	0.55144	0.096869	0.11431	0.1139	0.21986	0.23424	0.18265	0.82942	0.99202	0.72621	0.57969	0.59472	0.66763	0.54699	0.35103	0.83528	0.54798	0.95228	0.92425	0.63518	0.97171	0.80432	0.79323	0.76719	0.75017	0.86582	0.72342	0.5586	0.86535	0.84612	0.60909	0.90357	0.96536	0.75482	0.51437	0.52036	0.93185	0.90137	0.9192	0.76737	0.63564	0.67206	0.93581	0.87777	0.74164	0.84858	0.99394	0.92598	0.8051	0.93544	0.99271	0.48563	0.92801	0.83125	0.51662	0.71392	0.66697	0.76522	0.87691	0.69264	0.75519	0.64279	0.80635	0.57383	0.68708	0.65169	0.84071	0.55466	0.68211	0.59448	0.63726	0.7374	0.80822	0.50387	0.42837	0.56476	0.46518	0.64003	0.20612	0.5507	0.34108	0.14486	0.34423	0.30651	0.76522	0.9229	0.33615	0.64463	0.54078	0.54451	0.41472	0.65441	0.41472	0.29577	0.58601	0.71023	0.32377	0.49337	0.41909	0.50137	0.83473	0.60097	0.20792	0.18235	0.8534	0.58383	0.67161	0.63355	0.99874	0.69094	0.90083	0.41253	0.78406	0.69477	0.6296	0.36854	0.53755	0.60288	0.99287	0.73933	0.34355	0.40939	0.48413	0.75777	0.61432	0.83624	0.57261	0.59664	0.50462	0.83555	0.69072	0.75297	0.95014	0.72462	0.45872	0.7511	0.86039	0.52186	0.4048	0.565	0.55021	0.44732	0.75241	0.19069	0.4545	0.5704	0.46518	0.66541	0.66963	0.14228	0.48088	0.94161	0.21307	0.44806	0.8704	0.41812	0.46817	0.91875	0.2626	0.27959	0.9803	0.53805	0.34944	0.20205	0.77842	0.16023	0.32399	0.72182	0.55589	0.31897	0.35951	0.33392	0.39162	0.88355	0.34853	0.79208	0.37461	0.20205	0.95076	0.61052	0.91525	0.28936	0.34446	0.27878	0.73895	0.41035	0.43156	0.22627	0.46618	0.2871	0.34491	0.27959	0.32355	0.27678	0.6036	0.49912	0.76051	0.51437	0.86465	0.45103	0.96661	0.66363	0.24796	0.98678	0.74753	0.93988	0.79437	0.74772	0.69328	0.99077	0.95889	0.70796	0.34423	0.99436	0.97214	0.9316	0.98875	0.83237	0.987	0.93983	0.88468	0.85674	0.91137	0.83896	0.89993	0.79356	0.87163	0.64508	0.98795	0.5388	0.83237	0.92625	0.5256	0.37719	0.69794	0.80807	0.83815	0.9687	0.93025	0.61313	0.81435	0.052775	0.76251	0.71738	0.89478	0.60719	0.80083	0.42788	0.7695	0.38877	0.18732	0.85502	0.77074	0.69455	0.65283	0.67513	0.56918	0.53108	0.55367	0.86617	0.61123	0.77233	0.63819	0.72899	0.81913	0.054397	0.0079271	0.82527	0.96455	0.68124	0.73991	0.27042	0.3474	0.73037	0.76432	0.9964	0.97619	0.77687	0.86371	0.87308	0.79306	0.65645	0.63355	0.8431	0.50862	0.58795	0.23103	0.55243	0.64026	0.47141	0.47166	0.4377	0.55021	0.39759	0.39234	0.73116	0.92801	0.94841	0.3395	0.37484	0.32399	0.37297	0.40071	0.37813	0.43967	0.54599	0.40023	0.35537	0.60719	0.65622	0.68837	0.38544	0.14836	0.58843	0.29723	0.57798	0.56279	0.56328	0.43721	0.65192	0.70527	0.3711	0.21662	0.91502	0.81008	0.89095	0.90917	0.85489	0.6501	0.53108	0.96837	0.8247	0.79092	0.74526	0.66741	0.58042	0.34649	0.4169	0.3739	0.72721	0.35882	0.3732	0.32268	0.24815	0.38048	0.88189	0.98017	0.35997	0.93223	0.97395	0.35309	0.51037	0.65532	0.90011	0.67513	0.50712	0.53631	0.6476	0.35217	0.3732	0.85894	0.50612	0.51986	0.47864	0.75556	0.51462	0.38639	0.82828	0.97519	0.82913	0.85625	0.99395	0.74164	0.79125	0.76323	0.7284	0.51961	0.63541	0.79811	0.73972	0.90817	0.56451	0.55268	0.53706	0.59616	0.61432	0.51387	0.49812	0.52485	0.62211	0.93599	0.9972	0.88314	0.73817	0.94351	0.81328	0.71596	0.59761	0.52011	0.98889	0.78031	0.68772	0.86182	0.728	0.79923	0.69688	0.71023	0.72997	0.98529	0.98977	0.93544	0.81795	0.57138	0.62187	0.48038	0.59375	0.69604	0.77355	0.88179	0.76986	0.84071	0.56304	0.71023	0.79503	0.53009	0.42715	0.49987	0.4089	0.39281	0.59134	0.50287	0.69857	0.50112	0.92543	0.8723	0.84871	0.80353	0.50737	0.6569	0.78609	0.74202	0.9457	0.86512	0.90469	0.93694	0.98726	0.82728	0.76215	0.4048	0.75519	0.66874	0.89134	0.77513	0.7511	0.99162	0.96396	0.94462	0.99366	0.97217	0.95849	0.20254	0.95905	0.60312	0.91602	0.72958	0.90365	0.96546	0.99371	0.949	0.93064	0.94308	0.40047	0.95781	0.57285	0.82484	0.84297	0.71002	0.79698	0.91145	0.99861	0.97806	0.9515	0.22158	0.96772	0.69349	0.65079	0.50562	0.72122	0.63448	0.82032	0.93005	0.95901	0.92205	0.98104	0.77669	0.52959	0.90842	0.18445	0.8029	0.88001	0.87637	0.98138	0.9907	0.99373	0.96152	0.73565	0.97857	0.53183	0.77669	0.77391	0.8924	0.75148	0.85062	0.96382	0.99633	0.99521	0.11451	0.86182	0.45748	0.71514	0.76486	0.83055	0.76051	0.82599	0.95071	0.99733	0.23103
FEV1/FVC	NO2	rs111676952	21	20360899	C	G	0.979	0.10789	0.26086	0.17143	0.15624	0.18086	0.22767	0.12201	0.1504	0.15245	0.14264	0.16145	0.17983	0.18946	0.16819	0.10914	0.27979	0.11686	0.19318	0.16833	0.18385	0.19663	0.1114	0.047629	0.048637	0.11727	0.10818	0.26435	0.26884	0.19552	0.1407	0.19209	0.21628	0.094533	0.19178	0.086392	0.21173	0.16308	0.14523	0.092163	0.10789	0.19584	0.1601	0.14498	0.14118	0.13499	0.10934	0.12126	0.17588	0.057459	0.14082	0.08592	0.10133	0.093172	0.081174	0.055018	0.056652	0.1133	0.053987	0.078529	0.15014	0.15929	0.08444	0.086234	0.094447	0.041586	0.09722	0.059384	0.072258	0.066888	0.084208	0.14277	0.1118	0.14673	0.4077	0.17058	0.19837	0.12363	0.12781	0.089113	0.14252	0.021742	0.049665	0.14106	0.14264	0.12714	0.13806	0.086392	0.089684	0.1007	0.099615	0.13406	0.12063	0.091829	0.10052	0.13628	0.11101	0.13687	0.12483	0.10827	0.17343	0.12116	0.072393	0.084904	0.21951	0.064254	0.21425	0.13842	0.088466	0.13628	0.12625	0.12084	0.15532	0.12559	0.079182	0.13476	0.0616	0.092414	0.063061	0.18072	0.3474	0.12559	0.11441	0.15996	0.20497	0.14289	0.40456	0.184	0.96036	0.56672	0.3097	0.3793	0.30312	0.43696	0.16212	0.72242	0.70961	0.20109	0.57163	0.66674	0.19901	0.38379	0.32618	0.41715	0.41181	0.18042	0.92312	0.32115	0.19193	0.34672	0.31163	0.39688	0.31228	0.36854	0.14387	0.67601	0.25607	0.37836	0.45822	0.33526	0.33749	0.86206	0.18027	0.46543	0.35675	0.26435	0.20481	0.24223	0.30587	0.37742	0.97952	0.26904	0.34333	0.083823	0.18565	0.20792	0.28364	0.32772	0.16431	0.48638	0.27319	0.19023	0.23335	0.27398	0.19286	0.34355	0.17574	0.07159	0.063893	0.21917	0.33214	0.45128	0.22227	0.16861	0.13256	0.23156	0.20579	0.30417	0.11655	0.017645	0.023718	0.024566	0.14326	0.053226	0.03818	0.50537	0.11522	0.24965	0.23821	0.1466	0.36714	0.53233	0.10895	0.068785	0.12494	0.1819	0.45599	0.27418	0.31378	0.23839	0.19758	0.60814	0.48313	0.68211	0.21509	0.20125	0.040718	0.10895	0.11842	0.47116	0.34175	0.21408	0.21509	0.63286	0.21057	0.25721	0.13997	0.20109	0.17617	0.087664	0.65306	0.21224	0.11563	0.11635	0.17044	0.20013	0.26649	0.14536	0.041626	0.34649	0.40842	0.21763	0.58018	0.2355	0.19085	0.025945	0.36135	0.32794	0.20383	0.20481	0.7844	0.15983	0.2202	0.1769	0.10234	0.085606	0.12417	0.22331	0.081024	0.28649	0.12105	0.17172	0.13913	0.22072	0.39043	0.1661	0.28364	0.17763	0.19318	0.17792	0.072864	0.26183	0.056225	0.074296	0.12148	0.15142	0.07106	0.15168	0.13949	0.042027	0.056492	0.054397	0.1113	0.13302	0.072864	0.055961	0.1703	0.19178	0.21712	0.21274	0.37601	0.30629	0.16652	0.43795	0.56205	0.56181	0.14009	0.32268	0.4048	0.454	0.1769	0.8148	0.85377	0.68536	0.062181	0.31572	0.38544	0.48913	0.22158	0.23604	0.36089	0.37087	0.41861	0.059328	0.19615	0.13818	0.43819	0.42519	0.17661	0.22592	0.55441	0.7282	0.13794	0.16805	0.17487	0.39091	0.6048	0.75334	0.75685	0.44386	0.27299	0.083058	0.041308	0.19271	0.26551	0.098278	0.20335	0.35997	0.10363	0.1855	0.16321	0.88189	0.26318	0.64348	0.35469	0.31832	0.71228	0.14498	0.099884	0.15558	0.1466	0.042067	0.092751	0.40119	0.26474	0.54004	0.32487	0.065528	0.7196	0.25932	0.11738	0.16091	0.33148	0.887	0.090833	0.078818	0.094875	0.17895	0.2939	0.30587	0.2053	0.30651	0.38261	0.16472	0.10973	0.16486	0.13699	0.26202	0.15258	0.13985	0.18748	0.12603	0.090998	0.1305	0.15782	0.149	0.149	0.18992	0.13985	0.097045	0.114	0.16131	0.077022	0.35286	0.15889	0.43107	0.14698	0.18086	0.32816	0.31832	0.25115	0.31486	0.055435	0.41885	0.33906	0.76808	0.24223	0.20432	0.34626	0.62983	0.87275	0.49837	0.32883	0.29933	0.32552	0.69434	0.39186	0.084904	0.090751	0.10513	0.45773	0.28526	0.22891	0.44707	0.25626	0.030873	0.30544	0.12747	0.49837	0.33727	0.34491	0.63657	0.39329	0.36714	0.52036	0.34355	0.47789	0.77145	0.15323	0.061197	0.03796	0.38261	0.30885	0.32861	0.16023	0.34876	0.14252	0.45029	0.22767	0.39951	0.15116	0.32596	0.15716	0.36552	0.2027	0.28751	0.14216	0.22557	0.36621	0.59423	0.40577	0.12105	0.15637	0.31228	0.27878	0.21986	0.24927	0.90426	0.281	0.21695	0.068147	0.26376	0.047448	0.30206	0.31724	0.068657	0.14925	0.44115	0.17429	0.056812	0.87841	0.78642	0.13016	0.66674	0.49762	0.07824	0.068785	0.099168	0.14313	0.4089	0.13302	0.10847	0.029526	0.12526	0.1114	0.099795	0.080357	0.11925	0.10847	0.064858	0.029901	0.075683	0.12137	0.10541	0.15663	0.11604	0.025945	0.13383	0.060228	0.10151	0.25894	0.069299	0.10188	0.094447	0.06091	0.057622	0.10363	0.13997	0.1131	0.090256	0.086392	0.14106	0.082754	0.070535	0.094277	0.61195	0.083977	0.1639	0.079841	0.03474	0.064858	0.50662	0.16376	0.13464	0.10953	0.1007	0.0063334	0.036037	0.42543	0.19458	0.20809	0.20481	0.44164	0.31962	0.61716	0.48563	0.51587	0.23514	0.36459	0.2119	0.089929	0.74659	0.49563	0.37625	0.64095	0.21662	0.27081	0.26474	0.13119	0.48363	0.53133	0.12363	0.34808	0.61763	0.29891	0.11904	0.53482	0.11461	0.21611	0.39377	0.41763	0.29142	0.0011641	0.18205	0.25115	0.26454	0.19474	0.20661	0.30143	0.33749	0.804	0.39329	0.204	0.65487	0.42666	0.50212	0.54327	0.7424	0.17646	0.027665	0.53382	0.49512	0.25875	0.97841	0.11655	0.54822	0.60049	0.5911	0.56131	0.90038	0.18962	0.54748	0.52984	0.36436	0.35882	0.58431	0.3725	0.43254	0.34108	0.64554	0.12971	0.23894	0.63657	0.27359	0.34853	0.40432	0.49487	0.2437	0.60145	0.45698	0.48613	0.692	0.12803	0.22487	0.15103	0.41958	0.50687	0.1849	0.2489	0.28445	0.6368	0.16294	0.06565	0.055174	0.173	0.33704	0.31013	0.40939	0.32137	0.20093	0.63703	0.61147	0.53308	0.17792	0.0074246	0.24536	0.56008	0.039335	0.66184	0.36158	0.59568	0.30227	0.47864	0.389	0.2869	0.30038	0.39592	0.36228	0.38308	0.56574	0.49712	0.52261	0.020282	0.64897	0.86383	0.3819	0.34513	0.2597	0.84521	0.57896	0.040835	0.67776	0.070731	0.082224	0.081622	0.084362	0.076315	0.11593	0.028567	0.055488	0.074364	0.10052	0.10097	0.10983	0.10541	0.1118	0.14326	0.25817	0.02215	0.10345	0.13199	0.34265	0.31378	0.21257	0.19054	0.149	0.69899	0.10636	0.36413	0.10993	0.21057	0.15571	0.29018	0.54227	0.76879	0.40528	0.22522	0.99458	0.53084	0.5246	0.8169	0.17851	0.036107	0.15349	0.15453	0.052327	0.48288	0.32137	0.35126	0.23894	0.23514	0.40239	0.16777	0.30017	0.20644	0.1122	0.16875	0.11831	0.10106	0.073679	0.24499	0.1822	0.6303	0.12994	0.35354	0.054038	0.16037	0.68536	0.36343	0.031906	0.026636	0.015512	0.07327	0.1114	0.063417	0.075683	0.080357	0.14082	0.024494	0.012511	0.072999	0.083823	0.16172	0.13523	0.65374	0.1843	0.59085	0.27279	0.354	0.33126	0.20546	0.91305	0.44164	0.27359	0.64623	0.26318	0.71474	0.34717	0.46046	0.77162	0.31507	0.30523	0.29204	0.64897	0.49687	0.57016	0.44238	0.97821	0.64118	0.44362	0.1377	0.43622	0.16596	0.27478	0.59905	0.64851	0.29744	0.13854	0.44115	0.6268	0.33281	0.27919	0.30059	0.22891	0.87308	0.87463	0.25512	0.59544	0.62328	0.15505	0.45227	0.46618	0.1383	0.20875	0.28649	0.091412	0.099975	0.50737	0.58407	0.40963	0.63726	0.57334	0.27062	0.63379	0.22487	0.73933	0.46394	0.13593	0.2282	0.28161	0.62773	0.32311	0.12926	0.14461	0.50487	0.33192	0.23767	0.26105	0.1142	0.56991	0.19917	0.070012	0.15427	0.26241	0.38426	0.48238	0.73429	0.32049	0.2869	0.2812	0.3732	0.43033	0.55638	0.5731	0.60504	0.23894	0.38331	0.20891	0.39305	0.2871	0.24149	0.28956	0.3218	0.27718	0.43942	0.35974	0.37157	0.16404	0.54103	0.62211	0.19286	0.18235	0.19521	0.36528	0.31767	0.56991	0.54773	0.30122	0.3474	0.66363	0.69604	0.45524	0.24499	0.34288	0.38072	0.34581	0.67073	0.35928	0.19933	0.053936	0.34967	0.55243	0.046198	0.044087	0.072191	0.41156	0.067893	0.55737	0.47539	0.50087	0.4734	0.22244	0.5266	0.60432	0.41982	0.20759	0.22838	0.3786	0.30185	0.57481	0.5251	0.39544	0.16931	0.46195	0.48538	0.16349	0.14362	0.18687	0.45872	0.70193
FEV1/FVC	NO2	rs2825255	21	20362373	C	T	0.979	0.064314	0.10674	0.025518	0.12747	0.070272	0.079989	0.047857	0.068592	0.064797	0.062415	0.072325	0.066143	0.046023	0.15624	0.03796	0.22003	0.012736	0.070995	0.058441	0.17704	0.1831	0.3181	0.11863	0.12581	0.80432	0.070731	0.29142	0.22435	0.047358	0.096433	0.059105	0.03434	0.015314	0.065958	0.018956	0.12971	0.46717	0.027505	0.02944	0.025148	0.16118	0.1825	0.13735	0.22003	0.16037	0.15027	0.66608	0.21207	0.82542	0.25209	0.21358	0.6444	0.057839	0.053327	0.1118	0.087744	0.25322	0.027908	0.12614	0.10097	0.2908	0.22209	0.72462	0.21883	0.018862	0.023694	0.081622	0.053834	0.059161	0.13558	0.1504	0.12406	0.12781	0.55119	0.072999	0.071525	0.22715	0.19411	0.16707	0.15532	0.02799	0.016799	0.16023	0.15142	0.2519	0.1112	0.1121	0.066764	0.15956	0.16091	0.18131	0.22961	0.16875	0.21224	0.13901	0.24518	0.090338	0.2104	0.14798	0.21798	0.22037	0.066019	0.039715	0.27838	0.32421	0.34672	0.21815	0.091412	0.12031	0.077379	0.16652	0.47864	0.079695	0.12725	0.087744	0.016601	0.052575	0.018844	0.084594	0.72262	0.28039	0.039448	0.37648	0.084208	0.17002	0.52859	0.56525	0.76051	0.048039	0.43377	0.65101	0.4719	0.7563	0.6444	0.97743	0.89618	0.70941	0.98372	0.686	0.47589	0.16861	0.38615	0.68146	0.35882	0.67842	0.35698	0.67798	0.27378	0.39425	0.611	0.89144	0.4152	0.39711	0.29473	0.58407	0.85439	0.83069	0.70941	0.76683	0.57089	0.58285	0.90606	0.60504	0.52411	0.49487	0.99075	0.084054	0.57554	0.98733	0.45971	0.57016	0.78726	0.6282	0.8871	0.51787	0.19726	0.58625	0.17661	0.27939	0.30842	0.27438	0.36714	0.16945	0.54921	0.35149	0.23192	0.86099	0.93121	0.26865	0.24573	0.75612	0.16091	0.4409	0.44312	0.55737	0.67316	0.63819	0.66896	0.94399	0.59857	0.62609	0.26318	0.47939	0.77303	0.052079	0.52161	0.017403	0.037524	0.029959	0.048039	0.028846	0.085606	0.084982	0.64577	0.42446	0.035144	0.7036	0.027053	0.12428	0.11842	0.04321	0.028846	0.053176	0.4493	0.034306	0.091663	0.056173	0.023442	0.04943	0.60981	0.40528	0.064254	0.2156	0.08344	0.088708	0.075683	0.4409	0.043127	0.05414	0.037022	0.15168	0.062356	0.050378	0.25247	0.1321	0.084672	0.058717	0.08021	0.26629	0.24536	0.042717	0.14874	0.12298	0.104	0.11852	0.23406	0.23514	0.17545	0.12926	0.83801	0.17983	0.38996	0.64348	0.93261	0.4545	0.47315	0.52011	0.25171	0.64554	0.82412	0.51662	0.61739	0.82728	0.26786	0.59158	0.77825	0.8869	0.67228	0.36135	0.52635	0.8565	0.57065	0.54674	0.91097	0.54178	0.58383	0.97706	0.54996	0.10382	0.059607	0.03688	0.14228	0.1233	0.29204	0.088466	0.26376	0.59448	0.20029	0.36112	0.82061	0.70941	0.98215	0.45549	0.38924	0.50137	0.61242	0.88478	0.79923	0.88169	0.67885	0.93102	0.80353	0.3739	0.7746	0.8867	0.95437	0.65396	0.85954	0.73076	0.90512	0.51862	0.72721	0.17968	0.78926	0.96403	0.53059	0.82032	0.82927	0.62867	0.72859	0.57823	0.3046	0.38544	0.14106	0.89784	0.87006	0.38426	0.13107	0.99179	0.9355	0.62703	0.74583	0.94472	0.97781	0.11441	0.6819	0.65464	0.26551	0.96431	0.75259	0.84858	0.64049	0.80822	0.93236	0.72721	0.58358	0.54029	0.62093	0.55218	0.4724	0.29453	0.27279	0.46071	0.9248	0.63518	0.59375	0.80051	0.32949	0.59496	0.64874	0.49687	0.48838	0.91185	0.80274	0.19774	0.39281	0.24722	0.42813	0.1132	0.15624	0.19193	0.1601	0.41982	0.31962	0.31659	0.79109	0.1111	0.67139	0.16118	0.25077	0.21644	0.81054	0.91007	0.39807	0.37274	0.37274	0.35514	0.46195	0.32224	0.24555	0.044723	0.60312	0.051637	0.38972	0.9421	0.44831	0.063417	0.056173	0.85277	0.15518	0.3793	0.053276	0.54252	0.054603	0.058167	0.77721	0.31897	0.12042	0.97685	0.040368	0.018587	0.2722	0.18355	0.30439	0.98751	0.057296	0.085763	0.055592	0.30481	0.04029	0.093596	0.18732	0.66184	0.30736	0.7746	0.1137	0.04836	0.91369	0.1136	0.14301	0.053327	0.093087	0.11091	0.24131	0.19901	0.17429	0.10712	0.46817	0.078746	0.33437	0.055331	0.31099	0.04836	0.39043	0.064555	0.41035	0.048683	0.27758	0.053834	0.50062	0.053834	0.48688	0.064373	0.32224	0.044171	0.50037	0.15349	0.72741	0.097132	0.2808	0.57408	0.081622	0.8339	0.76665	0.79971	0.1601	0.48863	0.71228	0.77233	0.75575	0.72919	0.39616	0.57285	0.20513	0.99711	0.95127	0.52834	0.36737	0.10382	0.48288	0.36737	0.57798	0.079768	0.1357	0.77859	0.58528	0.10271	0.043293	0.53457	0.39831	0.95228	0.88148	0.37836	0.061369	0.053076	0.064494	0.080062	0.344	0.10731	0.24462	0.23785	0.08506	0.90875	0.68492	0.084904	0.77338	0.72242	0.07464	0.086708	0.24315	0.17101	0.28936	0.85189	0.046641	0.04375	0.84204	0.075473	0.76719	0.52211	0.033133	0.049477	0.12825	0.53482	0.098633	0.7881	0.86535	0.060681	0.10626	0.43499	0.62211	0.33192	0.15532	0.15902	0.6501	0.23694	0.30333	0.75427	0.38261	0.8972	0.57359	0.16791	0.092498	0.39448	0.27022	0.62258	0.88032	0.54153	0.96262	0.48488	0.20908	0.13664	0.92515	0.88529	0.90742	0.64737	0.43893	0.84573	0.99002	0.4744	0.28649	0.58091	0.76665	0.73448	0.7616	0.34085	0.35446	0.69752	0.53432	0.8611	0.61763	0.57627	0.56082	0.070077	0.08545	0.5591	0.36552	0.35469	0.05972	0.28956	0.61147	0.29307	0.28977	0.75667	0.24315	0.73057	0.44362	0.82002	0.69413	0.90038	0.64417	0.47514	0.44411	0.1131	0.033455	0.53382	0.25913	0.28404	0.25531	0.21057	0.071193	0.94802	0.96229	0.69836	0.63076	0.84044	0.71453	0.29101	0.35629	0.75129	0.60288	0.38426	0.38284	0.51337	0.44955	0.51911	0.66963	0.66741	0.89674	0.15206	0.27438	0.47465	0.4089	0.62328	0.8166	0.71085	0.91384	0.94324	0.96141	0.55317	0.26221	0.15116	0.22697	0.10271	0.66674	0.59785	0.86813	0.99816	0.86146	0.75091	0.93367	0.68471	0.71105	0.53532	0.62187	0.72142	0.90243	0.79208	0.52261	0.30502	0.86194	0.86015	0.28404	0.21123	0.53482	0.35286	0.27518	0.1565	0.73409	0.93782	0.88032	0.94498	0.96553	0.61904	0.86512	0.77704	0.53706	0.69243	0.76142	0.54178	0.44411	0.023741	0.032846	0.026046	0.028484	0.021742	0.077522	0.043834	0.051931	0.11989	0.16131	0.029127	0.026506	0.040136	0.024138	0.02625	0.99871	0.44238	0.43524	0.59833	0.67711	0.41278	0.51037	0.8172	0.6214	0.81237	0.06802	0.09522	0.91656	0.50837	0.67885	0.39305	0.40528	0.34108	0.51237	0.47066	0.092751	0.51812	0.52585	0.099975	0.23068	0.66184	0.62563	0.28343	0.64187	0.30101	0.369	0.39903	0.2718	0.43475	0.32772	0.33059	0.19742	0.4036	0.28181	0.54103	0.92052	0.57798	0.25817	0.76468	0.73643	0.31984	0.83083	0.37742	0.48763	0.47814	0.65351	0.62796	0.92986	0.65892	0.4247	0.9773	0.8051	0.33883	0.6079	0.71146	0.61716	0.71146	0.67184	0.75759	0.74583	0.11451	0.38426	0.77215	0.68233	0.75054	0.40673	0.87517	0.31854	0.54351	0.64279	0.3275	0.3422	0.7276	0.86547	0.47764	0.42128	0.50262	0.41861	0.46344	0.55218	0.52785	0.67294	0.42104	0.41035	0.62234	0.72382	0.34355	0.4106	0.99712	0.31659	0.40047	0.76468	0.79356	0.51537	0.40552	0.88335	0.59761	0.83223	0.47614	0.43475	0.48763	0.29703	0.4724	0.38095	0.99885	0.8505	0.82499	0.33503	0.48088	0.43475	0.42372	0.38261	0.49537	0.70713	0.14673	0.055856	0.05057	0.016294	0.019312	0.043417	0.01245	0.036315	0.025394	0.034942	0.028567	0.048545	0.75942	0.25247	0.53482	0.026046	0.32289	0.37648	0.39759	0.061832	0.33237	0.8887	0.37414	0.060228	0.28895	0.47739	0.4724	0.87186	0.95881	0.85037	0.097836	0.69307	0.91056	0.9085	0.49363	0.29744	0.40504	0.48213	0.093256	0.89355	0.8332	0.56476	0.88106	0.85126	0.46842	0.4048	0.57089	0.22574	0.32115	0.084672	0.20628	0.1544	0.071924	0.26963	0.97485	0.098633	0.22802	0.16735	0.27698	0.072796	0.037561	0.36947	0.39401	0.15584	0.12266	0.62375	0.30059	0.18687	0.30059	0.24703	0.08043	0.12309	0.30736	0.97672	0.39735	0.97073	0.92894	0.36158	0.54426	0.23731	0.32049	0.1134	0.68428	0.044809	0.57456	0.37274	0.082527	0.20077	0.41982	0.281	0.11512	0.21866	0.36691	0.1138	0.052277	0.6181	0.66273	0.075753	0.6317	0.86206	0.072325	0.19271	0.29121	0.3275	0.030162
DIFFERENCE
FEV1	PM2.5	rs35380252	1	23846570	C	CA	0.999	1.8983e-05	1.9998e-06	5.8145e-06	9.2472e-06	5.9077e-05	1.2859e-05	2.6342e-05	7.4499e-06	9.3376e-06	1.2109e-05	1.359e-05	7.2418e-06	1.2858e-05	2.4052e-06	1.3989e-05	9.4461e-06	8.0574e-06	2.6701e-06	7.6606e-06	1.1312e-05	8.923e-06	6.7928e-06	1.3311e-05	1.5179e-05	1.686e-05	9.0855e-06	3.0288e-05	1.6767e-05	5.7834e-06	7.6753e-05	7.9057e-06	6.3388e-06	3.9978e-05	8.8697e-06	1.3256e-05	5.2515e-06	9.0277e-06	2.3268e-05	5.9344e-06	1.1261e-05	9.4371e-06	3.5206e-06	1.874e-05	1.2853e-05	1.7837e-05	2.0013e-05	2.1618e-05	1.2091e-05	4.2842e-05	4.5939e-05	8.4378e-05	3.1056e-05	9.0157e-05	8.1729e-05	9.884e-06	0.00016754	6.1325e-05	0.00026335	6.0645e-05	3.5175e-05	1.7857e-05	5.7826e-05	0.0001123	2.0263e-05	0.00015546	7.5183e-05	0.00022183	-4.2715e-05	-2.2065e-05	-9.3423e-08	1.4184e-05	3.3932e-05	2.2196e-05	2.5658e-06	9.0082e-06	1.1334e-05	1.8277e-05	1.8745e-05	1.7106e-05	1.2153e-05	0.0001755	6.3132e-05	-7.0036e-06	1.3775e-05	2.7415e-05	2.3866e-05	9.4464e-06	1.9674e-05	1.2392e-05	2.2205e-05	1.8329e-05	1.4721e-05	2.1329e-05	2.2473e-05	1.1831e-05	2.1228e-05	1.2396e-05	9.7031e-06	1.7787e-05	1.3748e-05	9.3087e-06	6.7465e-05	1.8542e-05	6.1911e-06	0.00010129	6.8206e-06	-8.9639e-06	4.2109e-05	2.6509e-05	1.1547e-05	3.5267e-05	2.2302e-05	1.4206e-05	-1.9679e-06	5.3545e-05	1.7428e-05	5.8133e-05	4.3841e-05	5.1943e-06	2.4728e-05	1.5289e-05	5.0846e-05	-3.1602e-06	9.5697e-06	8.2022e-06	9.3279e-06	1.9168e-07	1.0615e-05	-9.5542e-10	-4.8647e-06	-2.6969e-06	-3.998e-07	-5.893e-08	-1.5536e-06	5.2925e-05	-5.4533e-06	-9.5215e-06	2.3961e-06	7.5941e-07	3.078e-06	-4.09e-08	2.3976e-06	1.1977e-07	3.5766e-06	3.5431e-07	6.7135e-06	-6.7224e-08	-1.7748e-05	2.4381e-05	2.6431e-05	1.8177e-06	4.1464e-06	7.4571e-06	-1.2087e-07	-4.5044e-06	8.9098e-06	5.5915e-06	4.5763e-06	8.2252e-06	1.6728e-06	2.943e-06	2.6602e-07	2.1817e-06	3.9233e-07	1.3849e-05	2.3758e-07	-2.0318e-05	1.6493e-06	6.3752e-07	3.0981e-05	1.3256e-05	1.2494e-06	7.0811e-06	7.519e-06	4.6581e-06	4.2343e-06	2.992e-06	4.0385e-05	4.5156e-06	1.0818e-05	8.8786e-07	3.0647e-05	6.414e-06	1.8108e-05	-1.2091e-05	4.8493e-05	5.3671e-05	3.5507e-07	1.2997e-05	3.4688e-06	1.8045e-06	1.9104e-05	2.9048e-06	1.5183e-06	-7.6534e-07	-2.3263e-05	3.8637e-06	1.2465e-06	2.0747e-05	9.9291e-05	5.9968e-05	3.6979e-07	1.1223e-05	3.2068e-05	2.1029e-05	1.3144e-07	1.2882e-05	9.7715e-06	6.1137e-05	2.2129e-06	3.3949e-06	9.238e-05	7.9601e-06	1.2864e-05	3.5511e-07	4.7901e-06	1.778e-07	6.0477e-06	8.2385e-06	3.1533e-06	1.4617e-05	2.2962e-06	-5.1679e-06	-8.0842e-06	8.0563e-08	6.5634e-05	5.4937e-05	1.7979e-06	2.303e-06	-7.7231e-05	-4.0227e-05	2.6857e-05	-1.8069e-05	1.9012e-06	7.4205e-05	4.0347e-07	-1.0063e-06	3.7834e-06	-1.3097e-06	5.867e-06	3.8827e-06	-4.0903e-05	-1.5832e-05	2.534e-07	-2.8015e-05	-2.484e-06	-2.9979e-06	1.1149e-05	-8.3299e-05	-5.0966e-05	1.1069e-05	-2.5645e-05	2.6113e-06	-1.4726e-06	3.6342e-05	-9.164e-05	-2.7929e-05	4.1373e-07	-1.6528e-05	-1.6634e-05	-1.7033e-06	-3.7902e-07	5.7981e-07	-1.4866e-07	3.2687e-08	1.0659e-06	-4.2691e-07	-3.4593e-06	-1.3046e-06	-2.9406e-05	-2.4712e-06	-0.00048246	-0.00015086	-2.4808e-06	-6.814e-06	-4.6745e-07	-1.0818e-06	-2.1525e-06	-3.2278e-06	-1.3348e-06	-1.0958e-06	-7.1956e-06	-4.2472e-06	-1.6881e-05	-1.0831e-05	-1.3692e-05	-7.5231e-06	-1.8235e-05	0.00010368	-1.448e-06	1.8656e-06	6.3905e-07	-8.8133e-06	-4.8721e-05	1.1265e-05	1.262e-06	5.3699e-06	-2.7615e-06	9.4745e-06	6.9037e-06	3.1757e-06	4.612e-05	2.4971e-05	2.329e-05	2.022e-05	5.2691e-06	3.8735e-05	6.5936e-05	7.7682e-05	3.0946e-05	9.2855e-06	7.2811e-05	4.8011e-05	-2.499e-06	-8.6218e-06	4.2161e-05	5.1459e-06	3.3728e-05	1.159e-05	3.9409e-05	3.1115e-05	7.2764e-05	-2.8941e-06	-2.3589e-07	9.4248e-06	7.2081e-07	4.8414e-05	4.5729e-06	9.9159e-06	1.4158e-06	7.6377e-06	2.8819e-06	-1.0462e-05	7.1714e-06	1.9515e-06	1.3973e-05	-0.00011441	-6.0525e-05	2.7126e-06	2.8825e-06	1.3524e-05	0.00010547	-3.7387e-05	1.3971e-05	2.5706e-05	2.0655e-06	8.4372e-06	1.1256e-05	1.5349e-05	4.3151e-06	4.2775e-05	-6.3963e-06	-2.8238e-06	-4.0141e-05	-0.00021289	-1.6194e-05	4.5365e-06	3.1563e-06	-9.4275e-07	6.2766e-07	-5.4773e-07	-1.2137e-06	6.9913e-07	1.0338e-05	-6.625e-06	-1.3687e-05	5.5556e-06	-2.1282e-05	-8.74e-07	-2.8257e-06	-6.0024e-05	-3.9861e-06	1.6887e-05	-6.4744e-06	7.2798e-05	6.7218e-06	9.7353e-08	-1.963e-05	-2.8616e-07	-5.7729e-07	3.3639e-06	2.8943e-05	1.6113e-06	-7.9924e-06	-1.5401e-05	2.5794e-06	1.9799e-05	4.9532e-06	-3.1793e-07	-2.4005e-06	1.2939e-06	-2.8703e-07	2.4937e-06	5.5443e-06	1.7265e-05	1.7412e-05	7.541e-06	5.1858e-05	2.6629e-05	-1.7568e-06	-6.8412e-05	5.1603e-06	-2.2511e-05	2.1707e-06	-5.7345e-05	2.2266e-06	-4.7455e-05	1.4959e-06	3.1604e-06	1.5017e-05	-4.2847e-07	-1.9562e-07	1.9454e-06	3.4919e-06	-6.2124e-07	8.3635e-06	3.4425e-07	6.3363e-05	5.8306e-08	1.425e-05	2.0393e-06	3.4636e-06	8.9233e-06	1.2437e-05	-5.1027e-07	9.387e-06	-2.453e-07	-6.7281e-06	5.7996e-07	1.4594e-06	1.5773e-05	2.5486e-05	-7.0577e-06	7.5098e-06	7.2589e-07	1.9622e-06	-1.2506e-06	3.6784e-06	1.2493e-06	-1.5575e-06	9.2023e-07	1.054e-05	5.0195e-06	-5.8291e-07	1.198e-07	1.9398e-05	-2.8197e-06	9.3411e-07	-5.9127e-06	1.2491e-07	1.4414e-05	2.2946e-05	1.61e-06	3.7193e-05	4.1393e-06	8.274e-06	3.6892e-07	5.2695e-05	2.6878e-07	5.6808e-06	5.6613e-07	2.0298e-05	-1.8792e-06	2.4664e-05	7.0359e-09	2.0716e-05	4.992e-06	-7.5225e-07	-1.2873e-05	-1.5782e-06	-2.036e-06	-7.9364e-08	-2.9217e-07	-8.5524e-07	-1.2105e-06	-5.5836e-07	1.3494e-05	-1.7757e-06	-5.2905e-07	7.8444e-07	-8.5734e-07	-2.6158e-06	-4.4816e-06	-2.5245e-07	-6.5063e-06	-7.0156e-07	-1.2396e-05	3.1245e-06	1.9284e-05	-1.2679e-06	-0.00010202	2.8491e-06	1.4699e-05	0.00023068	0.00011199	0.00015456	3.9077e-05	2.5955e-06	1.3395e-05	1.5585e-06	-2.2323e-08	-4.5401e-06	1.4539e-05	-2.1642e-05	2.3629e-06	3.9073e-06	7.9574e-06	5.3378e-06	1.1607e-05	1.6272e-06	1.6319e-06	1.3627e-06	8.0006e-07	4.5652e-06	4.3108e-06	4.0702e-06	1.6495e-05	-1.6015e-07	1.0915e-05	3.5128e-05	3.5984e-05	5.5929e-06	7.2875e-06	1.6601e-06	2.6696e-06	1.103e-06	1.6368e-06	-0.00014639	6.6897e-05	3.2611e-06	6.1513e-06	8.483e-06	0.0030968	4.5874e-06	-5.6539e-06	2.818e-05	1.3941e-06	1.0202e-05	0.00013451	1.6631e-05	0.0010148	2.9016e-06	-4.128e-07	2.4723e-05	-8.5279e-07	-4.4583e-06	6.7452e-07	8.1672e-05	2.7173e-05	-5.593e-08	2.261e-06	-4.0158e-06	5.8467e-07	-1.5667e-06	2.8359e-06	4.2488e-06	-4.9394e-07	2.2228e-05	8.5526e-07	3.0814e-09	-5.6536e-07	0.00011209	0.00034928	0.0001027	3.5953e-06	7.775e-06	1.5539e-05	2.9539e-07	4.9216e-06	5.207e-07	6.7308e-05	4.4569e-05	-1.0627e-05	7.4082e-06	3.2407e-06	3.7822e-06	-4.9137e-07	1.2531e-05	1.7913e-05	3.944e-06	2.4676e-07	-8.675e-06	2.8931e-05	3.1781e-06	-3.2432e-06	2.9719e-07	-2.9239e-05	-3.6728e-05	3.6494e-06	5.6455e-05	-0.00011708	6.4108e-07	1.1693e-05	-8.6233e-08	-1.6e-06	1.2433e-05	3.0732e-06	2.9521e-05	-2.6199e-07	-6.9861e-06	6.5242e-05	1.0855e-05	-6.0846e-05	7.4614e-07	-8.9208e-06	1.5943e-06	7.2552e-07	1.6637e-06	5.1123e-07	1.1125e-06	2.9515e-06	3.9711e-06	1.7746e-05	1.1702e-05	6.3856e-06	8.0629e-07	6.0832e-06	5.8929e-05	6.189e-06	1.564e-06	4.2612e-06	-2.322e-06	3.8714e-06	6.1222e-06	2.553e-07	-1.3785e-06	5.6893e-06	1.8315e-05	1.7362e-07	1.0085e-05	1.28e-05	3.0798e-06	1.5622e-05	-0.00023273	8.6543e-05	4.5846e-05	8.662e-06	5.7498e-06	2.4027e-06	-2.9074e-06	4.4077e-06	4.6286e-07	-2.4264e-06	1.0574e-06	1.0462e-05	5.3264e-06	7.6145e-06	7.8689e-06	1.1513e-05	0.00018843	-0.00016207	-0.00010114	1.1123e-05	8.6526e-08	1.238e-06	1.865e-07	0.00024669	-6.3351e-05	-1.7371e-05	2.2192e-06	2.0821e-06	4.9352e-07	9.8723e-07	-7.7905e-07	-2.6028e-07	6.1169e-07	8.3885e-07	1.7079e-06	5.2424e-06	3.5333e-06	4.6422e-05	0.00017039	5.8518e-07	5.0333e-07	2.1021e-06	4.4598e-08	-9.2144e-06	2.8092e-05	5.5972e-06	6.0122e-05	-3.102e-06	3.2217e-05	5.388e-05	3.7078e-05	2.1923e-05	2.2767e-05	9.2872e-06	6.1317e-06	4.2912e-05	1.8159e-05	1.2709e-05	1.1387e-05	1.6801e-06	9.6517e-06	9.56e-06	3.9863e-05	3.5053e-05	0.00013511	1.8449e-05	1.3257e-05	1.7972e-06	-7.0337e-08	1.2074e-06	4.2323e-08	-3.1332e-06	-1.0769e-05	6.4886e-05	8.4987e-06	0.00038434	3.157e-05	3.4476e-05	5.7141e-05	-2.7642e-06	-5.3452e-05	-0.0005868	2.5008e-06	7.2552e-06	-6.421e-07	5.9926e-06	1.1908e-05	3.8002e-06	1.1564e-05	8.6724e-07	3.0119e-06	5.4001e-07	1.4848e-06	4.5994e-06	1.179e-05	1.3946e-05	1.087e-05	8.7853e-06	1.0666e-06	1.403e-05	-4.7975e-06	2.9764e-06	-7.1337e-05	2.168e-06	1.3721e-05	1.8901e-05	1.9998e-06	1.6606e-06	0.00075689	4.603e-07	5.2298e-06	-7.5631e-07	1.1646e-06	7.4567e-06	4.8632e-05	3.8308e-06	0.00018757	0.00021381	1.8349e-05	-8.8084e-06	1.2085e-05	-3.1061e-06	2.7026e-06	-1.0173e-05	0.00054449	0.00078147	4.0133e-05	4.4042e-06	5.4879e-07	-5.8337e-06	-7.0519e-07	2.1912e-06	7.4115e-07	8.0025e-07	1.6881e-06	5.5257e-07	2.9629e-06	2.4987e-06	4.238e-07	1.5753e-06	3.5939e-06	1.0597e-07	5.3066e-06	2.3448e-06	2.8885e-06	4.8977e-06	1.8317e-06	2.1922e-06	2.2627e-06	9.8562e-07	1.6638e-06	-6.6453e-06	8.0218e-07	7.2874e-06	-3.1015e-06	6.3932e-06	4.083e-06	-1.1132e-06	3.4861e-06	2.3651e-06	8.139e-07	3.0337e-06	5.7224e-07	8.6567e-06	1.2381e-06	-1.4475e-06	1.2626e-06	1.2165e-06	3.8912e-06	2.306e-06	2.2319e-06	3.121e-06	-2.4587e-07	1.6187e-06	8.0746e-07	3.128e-06	3.7793e-07	4.0848e-06	2.7941e-06	4.0689e-06	-4.1234e-07	-2.0926e-05	-1.3844e-05	-4.8519e-05	-4.1216e-06	-6.2666e-05	-2.0311e-06	-8.7418e-06	-7.2749e-05	-4.6259e-07	-6.9004e-05	-6.6871e-07	-3.234e-06	-3.5404e-05	-5.9053e-05	-0.00036578	-1.2493e-06	-1.3147e-05	-7.925e-05	1.598e-05	-1.6161e-06	4.3222e-05	0.00057581	2.0976e-06	-0.00010453	-3.8941e-05	-6.2615e-06	0.00041686	0.00012154	2.3386e-05	0.00039782	-2.188e-06	-4.2702e-05	0.00016207	0.00047616	0.00049035	0.003169	0.00074056	5.4183e-06	-8.4696e-06	6.4093e-05	2.7547e-05	0.00050386	-3.8657e-05	-0.00068218	0.0013815	0.0006438	0.00040532	0.0055039	0.00020612	-0.00023194	0.0037296	-2.7511e-06	-0.0016702	8.1264e-06	-6.021e-05	-0.00067972	-0.0004926	-6.2586e-05	0.0026032	-0.00034527	-2.1248e-05	0.0010283	-1.743e-06	-0.00022293	2.1691e-07	-6.3628e-06	-0.00027609	-7.3611e-05	-6.176e-07	0.002071	-2.744e-05	-1.0879e-05	0.00036594	1.2746e-05	0.0018414	-6.3448e-06	4.7049e-05	0.0013264	0.00095598	0.0004002	0.0030325	0.00095976	3.3356e-05	-2.7292e-05	0.00033005	-1.2783e-06	-0.0015935	2.2231e-06	-1.0197e-05	-0.00016747	-0.00013002	2.0333e-05	0.0019103	-1.2036e-05	-4.1013e-06	3.5789e-05	-7.5967e-06	-0.0026672	2.4493e-05	-3.1397e-05	-0.001676	-0.00027342	-4.9358e-05	0.0028706	-7.3434e-06
FEV1/FVC	PM2.5	rs11677115	2	174285030	G	A	0.926	0.0038731	0.0067078	0.006424	-2.249e-05	0.018336	0.011029	0.013171	0.00014147	-0.0001011	0.00021026	-5.9142e-05	7.4922e-05	-4.3328e-05	0.0015566	0.0038297	-6.9932e-05	0.010138	0.0034336	0.0059758	0.00023125	0.00025694	0.0005796	0.0012093	0.0011836	0.00066892	0.004006	0.00093792	0.0036384	0.011	0.011879	0.020667	0.0029823	0.021974	0.014895	0.0093764	0.0076567	0.0017664	0.0016991	0.0029224	0.0060248	0.0087665	0.0045242	0.0085566	0.0022433	0.0040128	0.0089813	0.0034456	0.0051912	-6.3839e-05	-9.5351e-05	0.0018496	0.00062375	0.0047405	0.00042201	0.0026742	0.0063449	-8.4451e-05	0.016881	0.01204	0.010575	0.0033575	0.0081665	0.0015362	0.0037487	0.018171	0.0022686	-2.625e-05	0.00072163	0.00050429	0.0074188	0.0045264	0.012194	0.0047104	0.0042473	0.0096485	0.0095577	0.0055411	0.0072068	0.0034549	0.0075092	0.0047001	0.01788	0.0082162	0.0080438	0.001947	0.012496	0.00090922	0.0094181	0.0011607	0.0044002	0.0035423	0.0004654	0.0030385	0.00096253	0.006387	0.00058846	0.013069	0.0026704	0.0069418	0.0036479	0.0024809	0.0058449	0.0065218	0.0031174	0.0069486	0.0036256	0.00075302	0.0011676	0.0014733	0.0096954	0.0076334	0.0034432	0.011885	0.0043106	0.002449	0.010352	0.0052798	0.016447	0.009024	0.0017156	9.978e-05	0.00049068	0.0031318	0.012882	0.0050018	0.00084889	-2.2932e-06	0.001229	1.2971e-05	5.9379e-06	0.0021411	-9.9853e-06	-2.1463e-05	4.5032e-05	0.0046121	-0.00050164	-1.189e-05	0.00074003	-0.0001017	0.00062338	1.2771e-05	0.001074	2.2684e-06	0.0022214	8.9693e-07	0.00059651	-9.7892e-07	2.5736e-05	-7.8858e-05	0.004448	-4.5643e-05	1.5611e-05	-8.7525e-05	-3.7934e-05	-0.00042394	0.00012886	-5.6458e-05	-0.00050072	-6.2069e-06	1.1898e-05	0.0010434	2.0281e-07	0.0011612	-8.7647e-07	0.0032877	4.8442e-06	0.00032331	0.00061875	-1.7334e-05	0.0051424	0.00010906	6.8029e-05	2.6787e-05	0.0003907	0.00024783	4.5434e-05	1.2992e-05	0.0014529	9.3081e-05	0.00018976	3.1075e-05	0.0007632	0.00033817	0.00012419	0.00010017	0.00044307	-7.3609e-05	-5.6638e-05	3.8098e-05	2.7413e-05	-0.00011401	0.00034016	5.9966e-05	1.3759e-05	2.4146e-05	0.0001591	7.6617e-05	5.4644e-05	-2.9581e-05	-0.00037183	-0.00016082	2.2963e-05	0.00017719	3.9178e-06	7.59e-05	-1.7221e-05	0.0014549	1.5757e-05	0.00013865	3.7393e-06	2.5478e-05	-0.00024323	8.4381e-06	-3.4528e-05	2.5004e-06	1.0013e-05	-1.9272e-05	0.00010639	2.6636e-05	7.2879e-06	-5.387e-05	7.095e-06	0.00015562	-3.5169e-05	6.209e-06	-6.8555e-05	-4.3731e-05	-1.3073e-06	9.9777e-06	-0.00044315	-0.00020923	-1.1445e-05	-0.00020639	0.0003015	6.3271e-05	5.6818e-06	1.4718e-06	-5.5794e-06	3.0994e-06	-2.1042e-05	4.7829e-06	-1.223e-05	-3.6585e-06	-1.3929e-05	-3.8107e-05	1.1507e-06	-1.3583e-05	-2.5044e-06	-0.00023774	-0.00019574	-4.9472e-05	-0.00021463	1.0096e-05	-5.194e-06	-1.6956e-05	-0.00027079	-0.00018461	-1.3404e-05	-1.6234e-05	-0.00012448	1.141e-05	2.9438e-05	0.00069063	3.174e-05	-9.0734e-06	1.6935e-06	2.6495e-05	0.00021017	8.275e-06	6.6084e-05	3.4362e-05	-0.00032068	-0.00022735	1.2916e-05	0.0013415	-4.2432e-05	1.2986e-05	-1.6959e-05	7.3992e-05	-9.5532e-06	2.9567e-06	2.0214e-05	9.5365e-05	2.6593e-05	8.7809e-06	0.00029103	-8.0128e-05	7.87e-05	0.00022525	0.00027495	0.00010264	4.7886e-05	3.8272e-05	0.00021651	0.00037884	-6.151e-06	-5.3219e-06	-1.6425e-05	-3.3627e-05	0.00037518	-7.0276e-05	0.00039025	-9.7521e-05	-9.3134e-05	-0.00010729	-2.2209e-05	-0.0001071	-0.00026988	-0.00034256	5.2657e-05	-0.00010412	-0.0003661	-0.00023873	-2.2742e-05	-6.1874e-05	-0.00018528	-0.00033197	-0.00027809	0.0002052	-0.00025658	-5.2368e-05	-0.00022983	3.5265e-05	-4.5704e-05	-5.1242e-05	-2.2169e-05	-0.0001294	-5.0807e-05	-9.6796e-05	-3.4404e-05	-9.266e-05	0.00027373	4.4384e-05	0.00055463	-3.793e-05	7.9772e-05	0.00015328	0.00015103	0.00043882	7.6515e-05	0.00014775	0.00053652	-3.7008e-05	-5.925e-05	0.0019602	-7.3828e-05	0.0008286	0.00017021	0.00028777	0.0002293	-0.0014792	0.00050008	-7.6905e-05	-0.00012059	-0.00054555	-0.0001857	0.0002431	3.3352e-05	-2.0687e-05	6.0479e-05	-2.1069e-05	0.00013297	0.00032415	0.00015566	-0.00011716	0.00081296	-2.7278e-05	3.8182e-05	-4.424e-05	2.0678e-05	0.00012517	4.03e-05	-0.00036281	-2.5338e-05	-9.1385e-06	-1.2658e-06	1.9351e-05	0.00011226	5.0169e-05	8.6382e-05	5.9611e-05	0.00015025	6.6095e-07	0.00028355	0.00039259	0.00017159	0.00074714	0.0010319	4.7986e-06	9.2374e-05	0.00017487	0.00021789	0.00018577	-0.00012643	-0.00024591	-0.00024334	0.00019217	0.00090688	0.00013125	4.4361e-05	0.00056602	1.4094e-05	6.4949e-05	2.3661e-05	-0.00016467	0.00011728	4.3063e-06	-4.6513e-05	-2.1829e-05	-6.0288e-06	7.3757e-06	2.4538e-06	-7.9935e-06	-3.4523e-05	-9.6474e-06	0.00049561	-3.9221e-06	-0.00047018	-2.6901e-05	0.00019386	4.8478e-05	-1.666e-05	-2.9519e-05	-1.2734e-05	-4.5745e-06	-5.6484e-05	-2.4211e-06	2.2104e-05	1.5529e-06	-8.6651e-06	-2.5636e-05	-3.3761e-05	-0.00020646	-4.2397e-05	-7.7102e-06	0.00023321	-5.7127e-06	-4.8389e-05	0.00013164	-2.4154e-05	-3.0386e-05	-4.4974e-05	1.57e-05	-0.00010513	-1.1394e-05	-0.00030441	5.6526e-06	4.0202e-05	1.2697e-05	-1.5908e-06	-0.00011488	-6.9981e-05	-2.4363e-05	-6.0451e-05	-6.7204e-05	-3.5264e-05	-5.0595e-05	-0.00010738	-2.637e-05	-2.4592e-05	-8.1658e-05	-3.7135e-05	-4.9307e-05	-5.3962e-05	-2.0275e-05	-9.9765e-05	0.00046644	9.4506e-06	3.2e-05	1.793e-05	3.5434e-06	6.8873e-05	1.9924e-06	-2.4614e-05	2.1047e-05	0.00041131	0.00021858	2.1878e-05	3.1788e-06	1.9962e-06	0.0012825	7.8652e-06	1.1496e-05	-1.3985e-05	9.2438e-05	-9.6289e-06	0.00022137	0.00012895	0.00034157	-4.386e-05	0.00026493	5.266e-07	-6.1886e-05	0.00064226	0.00061264	0.00075533	0.00015221	6.895e-05	1.5312e-05	0.00014453	-6.7212e-06	-1.1205e-05	3.0014e-05	0.00039584	0.0004209	0.00025322	0.0010315	8.6246e-05	0.00040291	5.6943e-05	2.3583e-05	6.0325e-05	2.7343e-05	5.3335e-05	0.00042267	2.4244e-05	2.1996e-05	1.2668e-05	0.0018897	0.00011394	0.00030168	0.00011081	7.3995e-05	4.4729e-05	6.242e-05	1.8774e-05	0.00054798	-0.00022387	-7.9468e-06	8.9639e-05	0.00098992	0.00034994	8.3273e-05	0.00066185	-1.5742e-05	0.00086353	0.00037502	0.00041549	0.00019562	3.6098e-05	5.1153e-05	-6.2969e-05	7.1738e-05	7.0604e-05	8.1898e-05	1.252e-06	1.4189e-05	-9.2875e-05	-2.4436e-05	-1.4661e-05	-2.4572e-05	-6.2555e-05	-5.3576e-05	-4.0498e-05	-6.4108e-05	-7.433e-05	3.5586e-06	-0.00020987	-1.0504e-05	5.3767e-06	0.00024241	-4.9761e-05	-0.00012038	-9.4531e-05	-1.243e-05	-4.4913e-05	-5.5397e-05	1.4644e-06	-7.2261e-05	-8.2956e-05	-0.00021176	-0.00016025	-0.00019251	0.0001781	-3.6144e-05	7.9682e-05	-3.3496e-05	-2.194e-05	-6.3744e-05	-6.6698e-05	-1.7464e-05	-1.0406e-05	0.0052179	0.001324	0.0013038	1.0304e-05	6.4219e-05	0.00058733	0.00047696	0.00036534	0.0001339	0.00085647	0.00052568	0.00037753	-3.0358e-05	0.00036601	-1.3297e-05	0.00012825	-1.1877e-05	-9.9278e-05	-1.9323e-05	4.69e-06	5.9744e-05	0.00038231	-2.0528e-05	0.00063263	0.00046653	0.0009314	0.00045129	0.00061841	7.0118e-05	4.3615e-05	0.00031268	0.00011336	0.00012614	1.1972e-05	2.4033e-05	0.00099305	0.0011441	-6.7856e-06	8.1588e-05	-8.0926e-05	-5.983e-05	-3.1427e-06	1.4676e-05	-8.6996e-05	-1.7825e-05	-2.5769e-05	-5.6636e-06	-6.5895e-05	5.001e-05	4.7208e-05	0.0046403	-0.0011471	0.00072783	0.00049352	0.00020611	0.00036664	3.9366e-06	-4.2742e-06	0.00024434	1.2955e-06	1.5906e-05	6.5685e-06	0.0013551	-8.6986e-05	-8.0579e-05	-0.00010625	-8.3628e-05	-0.00017999	-0.00042208	-0.00017073	-1.266e-05	-1.8757e-05	6.8044e-05	-2.874e-05	-6.2444e-05	-0.00027278	-0.00043436	5.4978e-05	0.000191	3.0316e-05	-1.7596e-05	0.00019422	6.2098e-05	2.353e-05	1.1583e-06	0.00043742	-0.00019955	0.00014867	0.00031085	-3.0703e-05	-5.2108e-05	0.00016277	0.00059125	-1.7567e-05	-1.9914e-05	-1.712e-05	5.4728e-05	-0.00012689	4.6495e-05	0.0069968	0.016512	0.011104	0.0080818	0.00080877	0.00097931	0.00058501	0.00037475	0.00036535	0.005486	0.005902	0.00078897	0.005915	0.0052588	-0.00015008	-5.2147e-05	4.6674e-05	7.3526e-05	0.00014219	3.2144e-05	2.5974e-05	-5.4894e-06	4.3228e-06	3.4432e-05	1.7008e-05	-2.6655e-05	-3.9277e-05	0.00037404	8.8536e-06	-5.7616e-05	-0.00079372	-0.00024452	0.00090051	-0.0021002	0.0013347	-0.00022901	-0.00023679	0.0022296	0.0025873	0.00038301	-4.5501e-06	0.00046727	0.0010957	4.6198e-05	-4.1034e-06	0.00031256	-0.00014208	6.9747e-05	0.00018807	0.00024678	0.00010573	0.00013922	-0.00014254	0.00012623	-9.1155e-05	3.4409e-05	0.00052775	5.3428e-05	-7.69e-06	0.00018268	-0.00023037	2.0924e-05	0.00047891	6.8507e-05	6.0901e-05	0.00085008	-0.00012508	-5.037e-05	-1.0863e-05	-6.9365e-05	4.1125e-05	0.00099869	0.0001766	0.00023266	0.00031619	0.0020815	-4.6763e-05	-0.00010505	-1.9031e-05	0.00070996	0.00052933	3.3989e-05	0.0013889	0.00039295	0.00085346	0.00059927	0.00074897	0.00073807	0.00046249	0.0018538	0.00087248	0.00027999	0.00056498	2.7407e-05	0.00046641	0.00022657	0.00044669	0.00057375	0.00013939	0.00020802	0.00017061	0.0013467	0.00045294	0.0015798	0.00046517	0.0018431	0.0017749	0.00091155	0.0014175	0.00064754	0.00023485	0.00030953	0.00050895	0.0015404	3.9989e-05	0.0013001	0.0013192	0.0016602	0.00044672	0.0003947	0.00056948	0.00015116	0.0011674	0.00054441	0.0015727	0.00022836	0.0010008	0.0013831	0.0006323	0.0023027	0.00042984	0.00015199	0.00047569	0.002301	0.007145	-0.00059951	0.00040042	-0.0010075	-0.00014129	-0.00025653	0.00026195	0.00022703	0.00042085	0.00013687	4.3098e-05	0.0010897	-0.00057042	-0.00082874	-0.00015787	0.00012535	0.0008517	5.6759e-05	-1.9297e-05	-0.00023239	-0.00010039	0.00019485	-0.0096754	-0.00042871	0.00044213	-0.0057623	0.010002	0.0077183	-0.0005196	-0.00081827	-9.0841e-06	0.00065038	-8.9232e-05	-7.1688e-05	-0.00044451	-0.00059312	-0.00050792	-0.0012664	-0.0003826	0.0017017	-4.6464e-05	0.0010333	0.00013674	0.00033015	-0.00010184	-0.00012348	-0.00061737	-5.83e-05	-1.6876e-06	-0.00039741	0.005474	0.004116	-0.0017853	-0.001169	0.0086697	0.00412	0.00068167	-0.0010726	0.001569	-0.0054004	-0.00069645	0.0012366	0.0011336	-0.00033104	-0.00019031	0.0042222	0.0012152	0.00014183	-0.00048013	9.1421e-05	-0.00070802	-0.0003289	0.0095342	0.0079652	-0.0057876	-0.0020793	0.017767	0.0095503	0.0020479	-0.001787	0.0020018	-0.00018667	-0.0053121	-0.00027283	0.0023164	0.0017872	-0.0023327	-0.00094366	0.0023221	0.001101	2.3807e-05	-0.00066043	-4.9213e-05	-0.00043588	-2.2682e-05	0.0081112	0.0067063	-0.0037482	-0.0013001	0.012304	0.0044341	0.0008397	-0.0015297	-0.00040441
FEV1/FVC	PM10	rs137914543	6	6414006	G	GTCTC	0.998	-0.00039604	-0.03074	-0.0010225	5.0182e-05	-0.00681	-0.013203	-0.0017908	0.00010618	6.8999e-05	0.00020234	0.00018773	0.00016839	0.0004163	-0.00030489	-0.0016351	-0.00090176	-0.0014048	-0.0019459	-0.0023706	-0.00074337	-0.00050296	-0.00014722	-0.0014085	-0.0013676	-0.00038793	-0.00017923	-0.0004264	-0.012267	-0.003546	-0.0049838	-0.0091533	-0.00046187	-0.0035473	-0.0051132	-0.0024312	-0.0043784	-0.00098632	0.0003741	-0.00062591	-0.0014488	-0.036945	-0.027266	-0.042863	-0.033123	-0.045095	-0.040362	-0.001399	-0.033853	-0.00028537	0.00016239	0.00043322	0.00030081	-0.0025361	0.00074997	-0.001005	-0.0061002	-0.00079579	-0.011743	-0.014282	-0.04105	-0.0023309	0.0010534	-0.0013885	-7.624e-05	-0.0040782	0.00089121	0.00060225	0.00067499	0.00065986	-0.0009835	-0.022274	-0.03223	-0.021039	-0.023742	-0.017709	-0.027103	-0.036784	-0.04037	-0.030276	-0.027428	-0.00028758	-0.0085029	-0.0090664	-0.023695	-0.042019	-0.029194	-0.0015107	-0.024333	-0.0012467	-0.0013647	-0.0015559	-0.0010959	-0.0012878	-0.0014811	-0.0022469	-0.0012267	-0.018813	-0.0016077	-0.035825	-0.036917	-0.030051	-0.01279	-0.0080154	-0.001856	-0.024244	-0.027017	0.0013612	-0.00069988	-0.00026301	-0.024672	-0.039667	-0.041837	-0.025025	-0.00187	-0.0014826	-0.0040318	-0.0097416	-0.0065777	-0.050207	-0.0085527	-0.00092621	0.00063285	-0.00014954	-0.0073482	-0.015299	4.2803e-05	-1.752e-05	6.7042e-05	-2.2282e-06	-8.8709e-05	8.1109e-05	-7.1546e-06	1.1386e-06	-0.00024856	1.3099e-05	-7.6111e-05	-0.00010762	-1.5118e-06	-3.4093e-05	4.6424e-06	-1.1342e-05	-0.00011695	8.3018e-06	-0.00020068	4.0601e-06	-1.7935e-05	-1.2748e-06	-0.00016908	-0.00010719	5.7592e-05	-2.2781e-05	-8.2772e-05	-1.4105e-05	4.3492e-06	3.6813e-05	-2.8979e-05	-7.282e-05	-0.00021187	-0.00019942	-1.8281e-05	-6.3122e-05	-2.2663e-07	-8.6529e-05	-1.3853e-06	-5.8143e-05	-1.6747e-05	-0.00049609	-4.5909e-05	-1.7489e-05	-0.0002006	-0.00036127	-0.00053094	-0.00024861	6.4431e-06	3.8148e-06	-8.0573e-05	-0.00010295	-0.0013974	-0.00033537	-0.00021816	-9.7605e-05	-0.0018394	-0.00090454	-0.0011356	-7.2076e-05	-0.0020304	-9.7619e-05	-7.209e-05	-0.00021647	-0.00015805	-5.7027e-05	-0.0015975	0.00019071	0.00065155	0.00037564	-9.7708e-05	-0.00027526	2.1248e-06	-0.00031656	-0.0024815	-0.0015346	-0.00021853	-0.0018561	-0.00019908	6.6615e-05	1.5855e-05	0.00045698	4.7153e-05	7.6524e-05	4.2627e-06	-1.454e-05	6.6094e-05	7.4858e-06	-6.7587e-06	6.8772e-06	4.314e-05	1.7083e-06	7.6102e-05	0.00013679	3.3446e-05	1.4179e-05	6.7735e-06	0.00013523	0.00037545	2.5991e-06	7.6551e-05	2.3303e-05	6.9138e-06	-5.4179e-05	-0.00023476	-4.4238e-05	-8.284e-05	8.9152e-05	4.9179e-05	0.00077338	7.6201e-06	8.0949e-05	1.3388e-05	1.2567e-05	-1.0476e-06	-1.2924e-05	2.4897e-07	-1.9378e-07	0.00043468	6.312e-05	1.5204e-05	2.8016e-06	1.0295e-05	-0.00011686	-0.00010119	-5.595e-05	0.00012113	-1.4662e-05	1.7852e-06	8.6068e-06	-0.00011251	-9.3112e-05	-3.5665e-06	5.4694e-06	-0.00029841	2.3099e-05	-0.00010289	1.8807e-05	-4.3835e-05	5.9347e-06	-1.0169e-06	-0.0002145	-0.00019092	-0.00018659	0.00055301	-0.00031644	-0.00018167	-0.0002404	-0.00017166	8.7304e-05	-9.4483e-06	-8.0801e-05	0.00015129	-0.00045234	8.055e-06	-2.3883e-05	1.1872e-05	-0.00019018	-6.4704e-05	-0.00014667	-0.0012612	0.0084328	-0.00015312	-0.00047365	-6.7913e-05	-4.765e-05	-1.3789e-05	0.00041853	-0.00069048	-0.00045405	-3.5628e-05	7.7897e-06	-0.0011969	-0.00030783	7.1996e-06	-3.5312e-05	-0.00019856	-0.00022064	-0.00016983	-0.00022187	-2.3041e-06	-0.0003484	-0.00019238	-0.00022989	-0.00025113	-0.00014588	-0.0004574	-0.0003881	0.00011287	4.7576e-05	-0.00047185	-0.00020669	-0.00011552	-6.2444e-05	-0.00017511	-0.0001528	-0.00027363	5.9675e-05	-2.939e-05	-1.9122e-05	-2.2633e-05	-0.00064102	0.0011957	-6.7528e-05	1.4449e-05	-3.3927e-05	-0.0011653	-0.0003823	-0.00013275	4.7681e-06	-4.4464e-05	0.00052179	-0.00024447	8.8587e-06	3.6552e-07	-4.1228e-05	2.7299e-05	2.2014e-05	-1.9063e-05	-2.9448e-05	-2.7598e-06	0.00010723	-1.479e-05	0.00057444	-5.5834e-05	-0.00015729	0.00028485	-0.00020833	-0.00017655	-0.00012328	1.9265e-05	5.8787e-07	5.6887e-06	5.007e-05	-8.3555e-06	3.5194e-06	8.9086e-06	-7.9448e-05	-5.2875e-05	1.6505e-06	-0.00019048	1.5026e-06	7.4223e-05	0.003611	-3.5877e-06	-1.3362e-05	3.6853e-05	-1.9791e-05	0.00010679	-0.00015616	-3.1286e-05	-0.00013119	0.00045583	-0.00023309	-0.00011235	-0.0020397	-0.0011253	-0.000227	-0.00019864	-0.0017966	-2.2346e-06	-0.0058202	-0.00040273	0.0018333	-0.00023203	-0.00097382	-0.00037492	-8.1992e-07	-8.7252e-05	-0.00025378	-0.00025344	-0.00064367	0.00030448	-0.00081273	-6.9369e-06	-0.0014961	-9.9602e-05	-0.0049956	-0.00029817	-0.00011378	-1.4074e-05	6.2236e-05	5.685e-06	-6.1707e-06	0.0002379	7.6816e-06	2.2676e-05	-6.0644e-05	3.4877e-06	1.1508e-05	5.7712e-05	2.8121e-06	0.00084036	1.242e-06	-8.3718e-05	2.2446e-05	6.8955e-05	-2.85e-05	3.1816e-05	0.00011142	4.3432e-05	1.5753e-05	0.00047826	-8.0893e-06	6.9797e-06	6.0015e-05	-0.00011268	-5.5235e-05	-1.2208e-05	1.8303e-05	4.3003e-05	4.7358e-05	-1.0459e-05	2.8777e-05	-1.1785e-05	1.8878e-05	8.5688e-06	7.3368e-05	3.3301e-06	0.00075319	-0.00024016	1.5399e-05	0.00010446	3.0422e-05	0.00034021	0.00012776	-8.7079e-05	6.9856e-06	-4.3822e-05	-2.1387e-05	-2.0281e-05	8.2114e-06	-7.5626e-05	3.4413e-06	-1.4352e-05	-4.3515e-06	-3.3678e-05	-1.8527e-06	-6.8974e-05	-2.2413e-06	-4.8658e-05	-6.452e-05	1.2482e-05	-0.0049001	-2.4326e-05	-3.658e-05	-0.00012788	-0.00019851	-0.00012708	-7.3181e-06	-0.00070067	1.5484e-05	-8.4318e-05	-4.8347e-05	-8.307e-06	9.4098e-05	9.5665e-06	-0.0003552	6.7784e-06	-0.00019947	0.00060023	0.00079885	-4.5172e-05	-0.00076187	3.8303e-05	-0.0010144	-9.1727e-06	-0.00037902	-0.0020547	-0.0024448	-0.0033595	-0.00067372	-0.00033159	1.0855e-05	-0.00074395	2.2197e-05	6.8371e-05	-0.0001871	-0.012526	-0.00027214	-0.0018725	-0.0026151	-0.0012541	-0.0024747	-7.5164e-05	-2.0866e-05	-0.00011093	-4.4099e-05	-0.00010662	-0.0014049	-2.7577e-05	-3.7376e-05	-1.3017e-06	-0.0028754	-0.00010096	-0.0069982	-0.00025136	-0.0014409	6.1705e-06	0.0001006	-6.8551e-05	-0.0047195	-0.00027227	-0.00021208	-0.00028762	-0.00050967	-0.0015431	-1.2062e-05	-0.00053747	0.00029314	-0.0036046	-0.0023284	-0.0013369	-0.0024265	-0.00032724	-3.5461e-05	-2.1332e-05	0.0002919	-0.00021663	1.9631e-05	3.062e-05	6.0272e-05	-0.00019719	-0.00015249	-1.3308e-06	-0.0012991	-0.0034613	-7.7687e-06	-0.00015166	-7.1536e-05	-9.884e-06	5.2069e-07	-0.00021746	-4.4065e-05	9.9321e-06	2.0987e-06	8.9897e-05	0.00042194	0.00012931	-0.0001007	-9.3333e-05	-0.00031137	-6.4678e-06	-0.00021711	-5.0743e-05	-0.00015636	-0.00024483	-8.3999e-05	-5.2944e-05	-7.9174e-05	-0.0003101	-1.7844e-06	-0.00014264	-9.6603e-05	-4.9015e-06	0.0011831	5.9854e-05	-0.0016822	-0.00095893	-0.0004626	-0.00015007	-0.00041356	-0.028769	-4.1101e-05	-0.0001025	-0.0006298	-0.00026446	9.227e-06	1.2078e-05	8.5548e-05	7.6709e-06	2.5789e-05	0.00053111	2.4809e-05	8.5572e-05	-7.7745e-05	-0.00016203	0.00076432	1.3834e-05	9.3205e-05	-1.3036e-05	-4.7125e-05	-8.5377e-05	-7.853e-05	-5.22e-05	4.521e-07	-2.5879e-05	5.5219e-06	-0.00012691	-0.00059186	-7.2968e-06	-9.5077e-05	0.00044123	4.1244e-05	-6.8408e-06	-2.8265e-05	-7.5847e-07	3.3706e-06	3.0739e-05	4.4122e-06	8.5421e-07	-9.9714e-05	-4.7111e-05	2.7951e-05	9.2091e-05	3.6655e-05	-8.6916e-06	-0.00010371	0.00052406	0.00018566	7.0825e-05	8.3826e-05	-0.00020702	2.1414e-06	1.4784e-05	2.9667e-05	4.5486e-05	0.00012796	-4.2007e-06	0.00028053	-4.9089e-05	-3.5579e-05	-4.7382e-05	-5.7786e-05	-0.00016041	-9.2025e-06	1.0097e-05	-6.5856e-05	3.4744e-05	4.2577e-06	6.4027e-05	2.1786e-05	0.00022027	0.00011833	5.7137e-05	-7.6337e-07	-1.4945e-06	6.8422e-06	2.2817e-07	-1.3616e-05	-1.6327e-05	1.7584e-05	0.0001761	-6.1192e-05	-2.9879e-05	1.552e-05	1.6074e-06	5.6987e-06	-5.2449e-05	-0.00014548	0.00040034	1.5548e-06	0.00044862	-1.1975e-05	-4.1906e-05	4.5132e-05	-0.016785	-0.01176	-0.015623	-0.011698	-0.025785	-0.021439	-0.0012995	-0.0022065	-0.0012976	-0.019152	-0.011963	-0.0080161	-0.011444	-0.014681	1.0371e-05	4.0003e-05	-0.00010828	-0.00017709	-0.00028301	-0.00063386	0.00052858	-9.3614e-05	-2.7095e-06	-2.5489e-05	0.00010388	-0.00060786	-2.0523e-05	-0.00039226	-0.00039352	-1.3852e-05	-0.00033505	-0.00019362	-0.0019078	0.0036702	-6.0769e-05	-6.6557e-06	-3.277e-05	-0.00022735	-0.00067106	-3.0563e-06	-1.5349e-05	-1.3363e-05	-8.7497e-06	-2.1232e-05	1.8358e-06	2.473e-05	-6.9659e-05	3.7893e-07	2.5348e-06	2.3832e-06	2.0008e-06	2.4687e-06	8.8785e-06	-1.5325e-06	-0.0001522	-0.0005924	-8.6042e-07	-0.00019837	-4.9542e-05	1.6491e-06	-6.6482e-06	-3.329e-05	1.1751e-05	-6.9328e-05	1.5924e-05	1.5877e-05	-8.6445e-05	1.4959e-05	-2.4329e-05	-7.7986e-07	-0.00010221	3.7143e-05	-1.6042e-06	-8.8436e-07	-1.7966e-06	9.2982e-05	-2.0683e-05	-1.2849e-05	-3.84e-05	-1.7912e-05	-1.4506e-05	-0.0002281	-4.5981e-06	-4.6853e-05	-7.5356e-05	-4.3679e-05	-0.00011188	-0.00014142	-6.3645e-05	2.2644e-05	-0.00012349	5.8772e-06	3.36e-05	1.0379e-06	3.8864e-05	2.4208e-05	3.2618e-05	4.5386e-05	1.2558e-05	1.6417e-05	1.6218e-05	-0.00012086	-1.1867e-05	-7.3559e-05	-1.9955e-05	-0.00014279	-9.8247e-05	2.5724e-05	-6.7293e-05	1.5852e-05	3.457e-06	6.0808e-06	-3.2991e-05	-3.1113e-05	7.6228e-07	-1.633e-06	-3.9608e-05	-0.00012577	-3.7488e-05	-1.8884e-05	-2.1474e-05	-3.3907e-06	-4.1696e-05	9.7508e-06	7.8394e-05	9.677e-06	-0.00018888	-5.3041e-06	-5.5673e-05	1.2618e-05	-6.8688e-06	-3.2421e-06	1.7843e-05	-0.0012796	-0.00071922	-0.00018353	-0.00045895	-0.0005149	-6.5164e-05	-0.00017407	-0.00097432	-0.00014656	-0.0020474	-0.00027566	-0.00010553	-0.003745	-0.00039646	-0.00090481	-0.00018367	-0.0073931	-0.0058999	-0.00042612	-0.00021718	-0.00021815	-0.00032365	-0.00067115	0.0020432	-0.00044967	-0.0012991	-0.00019378	0.00010205	-0.00096415	-0.0029649	-0.00040369	-0.00132	-0.009466	-0.0026307	-0.0015289	-0.0016169	-0.0023893	-0.00013556	0.00020553	-0.0004948	-0.0026933	-0.0075841	-0.0026346	-0.0043287	-0.014383	-0.0061461	-0.0056557	-0.0031719	-0.0032126	0.006253	-0.0051704	-0.0044903	-0.017482	0.00099541	-0.001972	-0.037916	-0.020588	-0.0042368	-0.0035314	-0.010491	0.0014847	-0.0036372	-0.0018115	-0.0066437	0.00020269	-0.00036171	-0.024824	-0.011445	-0.001282	-0.0024105	-0.0019757	0.0001908	-0.0011942	-0.008505	-0.018994	-0.00064317	-0.0028582	-0.043624	-0.026092	-0.0063935	-0.0037539	-0.0081698	-0.0012306	0.0014188	-0.00093691	-0.0018695	-0.013934	0.00031635	-0.00037892	-0.016767	-0.012254	-0.0012234	-0.0030113	-0.00073455	8.4226e-05	-0.00025292	-0.0099657	-0.043711	0.0021482	-0.0016274	-0.06929	-0.029531	-0.0064606	-0.0029451	0.0015314
FVC	PM2.5	rs138235384	7	125969169	T	C	0.981/0.974	7.5725e-05	0.00036125	9.3218e-05	-2.2713e-05	0.00083357	0.00063881	0.00020491	-3.6319e-05	-7.1954e-05	1.7768e-05	-4.0557e-05	3.0984e-05	-7.8495e-05	-0.0011219	0.00018067	0.00057337	8.1529e-05	0.00014751	0.00020332	0.00045649	0.00030258	-0.00085317	0.00064445	0.00054511	0.00033217	0.00039245	0.00012539	0.0021287	0.00017482	0.00051178	0.00035817	8.9554e-05	0.00034199	0.00050476	8.9015e-05	0.00025503	0.0007525	4.4061e-05	6.3023e-05	0.00019885	0.00046593	0.00025695	0.00049599	0.00054314	0.0006363	0.00063727	0.001744	0.00049153	1.2868e-05	2.6214e-06	0.0001272	0.0002271	0.00054841	3.2121e-05	-0.0024764	0.00056621	0.00057922	0.00038267	0.0012619	0.0010929	0.00069213	9.5587e-05	0.0016446	0.00079833	0.00020458	0.00010486	1.1307e-05	9.4639e-05	0.0001439	0.0023319	0.00068835	0.00020846	0.00079618	0.00093156	0.0003031	0.00043983	0.00071899	0.00063633	0.00065506	0.00054824	0.00019699	0.00036323	0.0014552	0.00090285	0.00078511	0.00040004	0.00023405	0.00034638	0.00051965	0.00095573	0.00088079	0.00044143	0.00068868	0.00067063	0.0007368	0.00059095	0.00028046	0.00058971	0.00067733	0.00050982	0.0003488	0.00058014	0.00025159	0.00068967	0.00095255	0.00038129	0.00013053	0.0001859	0.00015458	0.00030885	0.0012333	0.0012968	0.00033852	0.0031804	0.0001596	0.00021035	0.000613	0.00025192	0.00062856	0.0021736	0.00036607	9.2212e-06	0.00050603	0.0003449	0.00025234	-2.1028e-05	-5.7072e-06	-5.06e-06	3.2589e-06	-7.3391e-06	-5.562e-05	-5.1545e-06	-5.8949e-07	-0.00020432	-1.0596e-05	-0.00014154	-2.5224e-06	5.1646e-06	-2.5326e-05	3.6342e-06	-6.6645e-06	1.4358e-05	-1.0665e-06	1.4417e-05	-2.2087e-06	1.4636e-06	-4.5156e-06	2.5399e-05	5.444e-06	-2.1571e-05	2.6223e-05	-1.1179e-05	-1.4297e-05	-5.3821e-06	-4.1946e-05	-3.3453e-06	-1.1331e-05	-1.9436e-05	-1.9114e-06	-3.5183e-06	3.4889e-06	-3.6729e-06	1.6079e-05	-4.4472e-06	2.2509e-06	-7.2272e-06	-2.6803e-06	2.768e-06	-1.0829e-05	1.6089e-06	1.095e-05	2.0075e-05	1.0806e-05	2.9432e-06	1.2753e-06	1.3666e-05	7.6159e-06	1.2699e-05	4.0358e-05	1.0785e-05	9.5337e-06	0.00032837	0.00010533	0.00016531	2.9351e-05	4.2462e-05	-3.2042e-05	-2.5444e-05	2.4289e-06	9.8949e-06	1.6804e-05	0.00017909	1.5578e-05	7.8646e-06	1.39e-05	1.5149e-05	1.5445e-05	1.4293e-06	0.00038777	0.0021014	0.0012652	7.4439e-05	0.00036027	-4.2677e-05	1.3266e-05	-2.9725e-06	2.4893e-05	3.6059e-06	-9.7711e-06	1.5563e-06	2.4447e-06	-4.3351e-05	-5.956e-06	6.062e-06	3.0936e-06	5.643e-06	2.7819e-06	8.9074e-06	4.88e-06	2.0573e-06	4.1516e-06	3.2266e-07	1.7951e-05	-1.8619e-05	-6.6064e-08	5.4961e-05	1.4877e-05	-1.9377e-06	-2.15e-06	-4.3991e-05	-3.9248e-05	-3.6596e-05	5.1575e-05	4.3027e-07	5.2141e-05	2.991e-07	1.3553e-05	-3.705e-06	3.0124e-05	-1.4771e-07	-5.3972e-06	-3.2768e-06	1.3791e-06	-2.5036e-06	8.1665e-07	-6.1235e-06	-3.0573e-06	3.0211e-06	-6.1629e-05	-4.2506e-05	-8.2965e-05	7.2054e-05	-4.7576e-06	-4.0515e-06	6.0417e-06	-3.4235e-05	-2.7046e-05	-3.9609e-06	5.8287e-06	-0.00013498	-1.8566e-05	-0.00025099	-2.7332e-05	-5.6203e-05	-6.337e-06	1.1107e-05	-0.00048884	-0.00013753	-0.0008072	0.00016663	-0.00050464	-0.00042964	-0.00036091	-0.0012072	-0.00018011	-3.6715e-05	-1.1525e-05	3.9605e-05	-0.00067548	-1.06e-05	-2.4164e-05	0.00025377	-0.00019872	-7.6439e-05	-0.00038596	0.00036728	-0.00014475	-0.00040003	1.4559e-06	1.1845e-05	3.2168e-06	8.0568e-06	7.546e-05	4.2428e-06	6.3404e-06	4.2022e-06	6.1768e-06	7.8507e-05	1.2082e-05	-4.0594e-06	0.00014601	6.5956e-05	0.00037792	0.00033548	0.00025975	2.0864e-05	0.00011971	0.00049158	0.00047343	6.9603e-05	3.2485e-05	0.00014068	0.00015279	2.2353e-05	0.0001079	0.0002425	4.9429e-05	2.3739e-05	8.9535e-05	0.00025121	1.7272e-05	0.00027847	8.1001e-06	0.00014363	1.8122e-06	1.6988e-05	0.00011935	2.91e-05	0.00011414	1.7136e-05	-6.9977e-05	0.0002855	8.2048e-05	-3.9267e-07	-4.5277e-06	4.4699e-06	-0.001419	2.661e-06	-6.6288e-06	-3.1536e-06	1.6058e-06	-4.2915e-05	0.00014691	-1.0307e-05	-1.5319e-06	8.4243e-06	4.7536e-06	9.0912e-07	1.4115e-05	9.223e-06	4.6783e-05	4.6139e-05	-1.4371e-05	-4.3469e-05	-0.00012709	0.00016444	-7.9937e-07	-2.413e-06	1.969e-05	-3.9531e-06	-9.3597e-06	2.3563e-05	1.3854e-05	-6.1853e-06	-3.6156e-05	2.5747e-05	-1.4456e-06	-0.00034038	-4.3773e-06	-5.0479e-06	-1.0186e-06	-1.5085e-05	-0.00012012	3.114e-05	2.9773e-05	9.8685e-07	3.1161e-05	0.0003642	1.824e-05	8.0162e-06	0.00045465	0.0010018	0.0005246	0.00012553	0.00013842	7.4988e-07	0.0010604	0.00016502	1.6884e-05	7.9483e-05	2.1703e-05	1.0518e-05	8.8769e-06	0.00026377	0.00060359	0.00060668	0.00077077	0.0010567	0.0004637	6.2193e-06	1.5624e-06	9.6842e-07	2.3777e-05	2.7555e-06	-3.4479e-05	2.6454e-06	-4.0035e-05	3.5643e-06	-3.9834e-06	-8.6272e-07	2.0474e-07	-1.0315e-06	-6.2635e-07	-5.7128e-06	-1.2709e-06	-6.5026e-06	-1.6157e-06	-3.8813e-05	2.3188e-06	2.4751e-05	6.738e-07	-2.3704e-06	-1.183e-05	-2.5523e-06	5.6824e-08	1.6952e-05	-1.803e-06	-2.4255e-05	-3.4431e-07	1.0646e-06	3.3629e-06	-1.9716e-05	-2.2437e-05	-9.8966e-06	-4.6397e-07	2.1904e-06	-5.1905e-06	-2.132e-06	5.1998e-08	-1.2406e-06	4.8549e-06	1.9388e-06	4.4303e-07	9.4448e-06	-2.7817e-07	1.9789e-05	1.5147e-05	7.3525e-06	-5.2123e-06	-6.1527e-06	1.7735e-05	-3.9069e-05	4.9964e-06	-2.0271e-05	4.9291e-06	-1.3861e-05	9.5884e-06	-2.9161e-05	1.355e-06	-9.1528e-06	1.2764e-05	-1.6645e-05	1.0463e-05	-1.7152e-05	2.5358e-06	-3.6508e-05	-2.5814e-05	-5.9677e-06	-5.002e-05	-7.6815e-06	-5.8662e-05	-8.1657e-06	-1.8228e-05	-0.00020217	-2.809e-05	-4.4797e-05	-1.2659e-05	-1.5586e-05	-3.3759e-05	-3.359e-06	-4.3922e-05	-1.8763e-05	-8.8659e-05	1.3607e-05	-9.2632e-05	-1.6429e-05	0.00022187	-7.091e-06	0.00011321	1.2605e-05	0.0022041	-3.9924e-06	3.0816e-05	-0.00025522	0.00036991	0.00064256	4.1931e-06	7.5461e-06	2.0123e-06	6.2239e-06	2.3214e-08	-3.775e-06	1.4205e-06	0.00011335	1.5805e-06	7.8194e-06	1.0417e-05	2.2404e-05	2.7766e-05	3.314e-06	1.4701e-08	1.2537e-06	4.7773e-06	7.1424e-06	2.1157e-05	5.4915e-07	-1.8815e-06	-4.0713e-07	1.5252e-05	1.5376e-05	4.0379e-05	-7.2819e-07	5.4673e-06	-2.6697e-06	-1.1045e-06	2.0224e-06	5.4326e-05	-2.0601e-05	-6.8828e-06	1.5762e-05	3.6104e-05	2.1636e-05	1.1989e-05	2.5206e-05	1.4443e-05	0.00045756	2.3914e-05	1.8276e-05	0.00010375	9.1073e-06	3.5996e-06	3.1885e-05	1.2591e-05	2.5946e-06	5.3984e-05	-8.0503e-06	1.0832e-06	7.0594e-05	3.0742e-05	-3.0158e-07	7.3997e-05	0.00016757	1.0875e-06	1.8264e-05	2.238e-05	1.9345e-05	4.7741e-07	0.00024741	1.403e-05	-9.3547e-07	4.3414e-05	0.00016654	0.00037448	0.00016311	1.3735e-05	4.7088e-06	5.2195e-05	1.5922e-06	3.3305e-05	2.8001e-05	9.132e-06	4.9036e-05	-4.2993e-06	3.9902e-05	4.235e-05	6.3352e-05	-1.7043e-06	3.995e-05	3.6721e-05	1.6428e-05	5.5994e-06	-3.1637e-05	0.00014736	9.7557e-05	0.00017323	1.4533e-05	3.5047e-05	7.7221e-05	2.9096e-06	5.9602e-05	-7.018e-06	1.5427e-05	7.015e-07	1.1517e-05	-1.0154e-05	-2.0229e-07	2.5272e-06	3.3574e-06	-2.3659e-06	1.9531e-05	-7.4105e-06	-4.888e-08	7.0818e-06	-1.2166e-06	-5.6647e-05	1.4878e-07	1.5831e-07	6.2545e-07	-3.3328e-08	8.0446e-07	1.4743e-06	1.478e-06	8.4585e-06	8.4286e-06	7.019e-06	1.1137e-06	4.43e-06	3.867e-05	-4.0095e-06	-2.4686e-06	2.7843e-07	7.763e-06	-2.7684e-06	2.9216e-06	-9.5008e-06	-2.0598e-05	-5.8842e-06	-3.9879e-06	2.3232e-06	-1.1815e-06	-2.0317e-06	-5.9012e-06	1.0345e-05	-0.0073485	1.7823e-05	1.1735e-05	6.06e-06	-2.2058e-05	-4.2461e-06	-6.1646e-06	1.7069e-06	-7.5816e-06	-4.5368e-05	-1.5151e-06	2.4418e-05	-1.8543e-05	-1.83e-05	-2.1891e-05	-2.9735e-05	-2.2818e-05	-5.6145e-05	-9.7347e-06	-2.2676e-05	-3.8966e-06	1.4942e-06	-8.046e-06	2.1244e-06	-0.0019485	-0.0053865	1.9543e-06	3.0022e-07	4.3857e-06	3.6114e-06	3.3973e-05	2.1571e-05	3.9165e-06	4.4997e-06	2.0632e-06	-2.4668e-07	6.3808e-06	-6.7874e-06	1.1585e-06	1.6434e-06	4.0277e-06	8.3499e-06	-4.7034e-07	-1.4007e-05	0.00013367	-3.1044e-05	-6.9311e-05	1.0237e-05	5.3713e-05	8.1394e-05	8.6087e-05	2.3384e-05	8.2373e-05	5.877e-05	5.362e-06	5.7993e-06	4.6957e-06	0.00014984	9.0848e-05	4.0345e-05	8.6035e-05	8.1278e-05	0.00012759	7.1632e-05	4.0822e-05	0.00010173	0.00016466	2.4371e-05	2.8078e-05	-1.0854e-05	-1.3208e-05	-0.00016931	-3.2963e-05	0.00029392	-7.3608e-06	-9.253e-05	-3.3659e-05	-5.332e-05	0.00032216	0.00010721	0.00062489	-0.0078181	-3.1197e-07	1.1577e-05	4.3363e-06	-9.1025e-07	9.6029e-06	-1.1394e-05	-8.551e-06	5.699e-07	-6.8341e-06	-1.9745e-06	-4.567e-07	-5.6611e-06	-2.5812e-05	-2.5595e-05	-3.3486e-05	-4.4957e-05	-4.6677e-06	-2.7804e-05	-4.3105e-05	-2.8779e-05	-0.0002192	7.8975e-06	2.2997e-06	-2.7561e-07	1.1537e-05	1.1453e-06	-3.0346e-06	6.1941e-06	7.2921e-06	9.1941e-06	1.073e-06	-9.9808e-06	-5.2726e-05	4.4575e-05	-8.7216e-06	-7.2891e-05	5.0141e-05	1.2672e-05	-2.6988e-05	-4.2224e-05	-3.2907e-05	2.9057e-05	-2.6125e-05	-9.7802e-05	-1.1935e-05	1.172e-06	3.548e-06	-8.6784e-06	-1.5978e-07	3.8668e-06	3.9862e-06	3.1013e-06	6.7303e-06	1.3076e-05	7.5968e-06	-9.1365e-06	5.1805e-06	-1.3776e-06	-7.8519e-06	1.2196e-06	-1.0882e-05	-5.1166e-06	-7.5438e-06	-1.5457e-05	-5.1757e-06	-5.8749e-06	-3.3235e-06	1.3329e-06	5.6694e-08	-4.1807e-06	2.8205e-06	1.5251e-06	8.3808e-06	-5.8826e-06	9.7525e-06	-1.5537e-05	-8.3997e-08	-4.9194e-06	2.584e-06	-2.4505e-06	5.5742e-07	6.1163e-06	7.9641e-06	1.1543e-05	3.8515e-06	1.2259e-07	-1.7843e-07	4.2631e-07	3.2677e-06	-8.5377e-06	1.5192e-05	-5.5233e-06	1.4335e-05	5.1812e-06	2.5193e-06	4.0909e-06	1.8151e-06	-2.1009e-06	-1.5259e-05	-0.00061957	-0.00061814	0.00032328	0.00046602	0.00080899	0.00022655	0.00055805	0.00085157	9.2347e-05	0.0008169	0.00014604	1.0324e-05	-0.00026821	-0.00023345	0.0004109	0.0001717	-0.0011855	-0.00073257	-4.8603e-05	1.5158e-05	3.4695e-05	3.8055e-05	3.8068e-05	4.9472e-05	7.9117e-05	0.00025444	-0.0014408	0.00041784	0.00057085	0.00011734	0.00015339	0.00030349	7.139e-05	-3.3065e-05	-2.6527e-05	-2.7297e-06	2.2669e-05	-3.3057e-06	0.00096706	-1.0477e-05	0.00053812	0.0001486	-0.00046998	0.0003474	8.4458e-05	1.3947e-05	-6.217e-05	-9.6076e-05	-1.8648e-05	-0.0045035	-5.4206e-05	0.00030707	0.00014434	0.00036791	0.00046108	0.00039795	0.00011211	4.3231e-07	4.1966e-05	3.5728e-05	0.0065203	-3.0059e-05	0.00011906	0.00020165	0.0004569	0.00010609	0.0007491	0.00018281	1.3267e-05	-3.1603e-05	1.8058e-05	1.1259e-05	-0.0001095	0.00068849	8.6375e-05	-0.0043191	0.00038045	0.00028963	0.000186	1.3533e-05	3.2735e-05	4.4761e-06	1.8741e-05	0.0015659	-5.2322e-06	0.00027954	0.00017865	-0.00041248	5.857e-05	0.0003526	0.000128	-4.9953e-06	1.7705e-05	-1.3935e-07	0.00075156	1.1417e-05	0.0010736	0.00049664	-0.00078226	0.00026123	0.00069409	0.0002659	3.6387e-05	2.2055e-05	0.0037992
FEV1/FVC	NO2	rs111676952	21	20360899	C	G	0.979	0.00047559	0.00027804	0.00025909	0.00023603	0.00066758	0.0004245	0.00075396	0.00036757	0.00039924	0.00050917	0.00053391	0.00035438	0.00053622	0.00050795	0.00044691	0.00010425	0.00056543	0.00023161	0.00038798	0.00034795	0.00029914	0.00089489	0.001551	0.0015078	0.00063701	0.00063888	0.00024012	0.00034	0.00029672	0.00081687	0.00060684	0.00012813	0.0018685	0.00050139	0.0011373	0.00032809	0.00045102	0.00060378	0.0006144	0.00066246	0.00088457	0.0011739	0.001768	0.0014259	0.0017261	0.0026148	0.001842	0.0011057	0.0023212	0.00063055	0.0032823	0.0025628	0.0018412	0.003954	0.0046834	0.0037793	0.0013103	0.0058436	0.0060428	0.0024771	0.00079737	0.00541	0.0032508	0.0018543	0.0069102	0.0014772	0.0036592	0.0059014	0.0054725	0.0048256	0.0016481	0.0033946	0.0013084	0.00015748	0.0013366	0.00090564	0.0020574	0.0024531	0.0031266	0.002423	0.0078997	0.0078055	0.0020825	0.0019957	0.0017019	0.0029892	0.0030519	0.0037465	0.0012539	0.0024247	0.0012274	0.00085737	0.0022987	0.001534	0.0016011	0.0012254	0.0024044	0.00093015	0.0029741	0.0010792	0.0019053	0.0038783	0.0027737	0.00042356	0.0068327	0.00099084	0.0012467	0.0023352	0.0014188	0.0022249	0.0029692	0.0017831	0.0024662	0.0032856	0.00066136	0.0040222	0.0021976	0.0049838	0.001318	0.00037804	0.00090354	0.00066487	0.0015719	0.00086791	0.0014222	2.7191e-05	1.609e-05	9.6124e-07	3.2494e-06	9.6155e-05	5.1636e-05	1.8417e-05	2.7118e-06	0.00014108	-1.4715e-05	-5.6223e-05	3.6686e-05	7.8563e-06	1.5463e-05	1.7824e-05	8.3348e-06	2.6315e-05	6.7157e-06	2.3577e-05	1.503e-05	9.7066e-07	1.3239e-05	4.4873e-05	8.6816e-05	-6.3971e-05	2.4863e-05	1.6018e-05	1.1145e-05	1.8484e-05	-1.8381e-05	0.00011086	6.4259e-05	3.8084e-05	6.537e-05	2.3033e-05	2.2363e-06	1.4915e-05	1.7303e-05	1.0265e-05	3.5612e-05	2.6278e-05	6.7393e-05	1.3357e-05	1.2261e-05	-1.3257e-06	4.8779e-05	5.7509e-05	0.00010914	2.6709e-05	1.6758e-05	2.2119e-05	1.8024e-05	0.00024557	2.0676e-05	5.4819e-05	1.4511e-05	0.00019889	5.6705e-05	0.00012204	6.6714e-05	0.00035884	0.00038576	0.00040365	4.4442e-05	1.7564e-05	2.9681e-05	0.00027606	5.5029e-05	5.2138e-05	3.3608e-05	7.0382e-05	3.7126e-05	9.6145e-06	0.00065694	0.0025097	0.0015227	6.0654e-05	0.00040971	0.00038508	0.00012963	2.0653e-05	0.00042834	0.0001901	0.00042549	1.715e-05	2.2388e-05	0.00058811	0.00041936	0.00018139	3.1559e-05	0.00012043	1.0686e-05	7.9869e-05	0.00025155	0.00013887	5.2845e-05	7.1445e-05	0.00011927	6.1895e-05	4.5528e-05	0.0034549	0.00089851	0.00011073	7.3394e-05	0.00015692	0.00015036	0.000243	6.211e-05	5.981e-05	0.00097143	3.1927e-05	1.124e-05	0.00011052	0.00012382	2.5794e-05	0.00015462	0.00040506	0.00025884	2.9509e-05	0.00024872	3.0043e-05	4.1434e-05	0.00047393	0.00010128	8.8336e-05	0.00014445	8.9971e-05	6.7907e-05	5.9798e-05	0.0010203	9.7157e-05	9.9002e-05	5.4779e-05	0.00012606	1.0345e-05	3.2368e-05	4.0128e-05	6.6862e-05	0.00012688	2.9409e-05	1.5011e-05	5.9063e-05	0.00019596	5.8922e-05	0.00029449	0.00010551	0.00053845	0.0002648	6.0964e-05	0.0002468	1.9632e-05	3.3286e-05	1.8938e-05	0.00012605	2.0658e-05	1.7958e-05	0.0001815	0.0003402	0.00020003	0.00010155	0.0010967	0.0001891	0.00023005	0.00058637	0.00017426	7.3333e-05	2.6299e-05	0.00012628	0.00043694	0.00031104	1.8521e-05	3.4781e-05	9.84e-05	7.1729e-05	2.2386e-05	5.1325e-05	0.00025167	0.0001552	9.8644e-05	8.4964e-05	4.8159e-05	9.7675e-05	9.4522e-05	6.747e-05	0.00021268	-7.5295e-06	-2.2617e-05	4.2046e-05	0.00010044	7.5313e-05	0.00014043	7.696e-05	0.00014066	9.4636e-05	9.5054e-05	6.0855e-05	0.00011315	5.6247e-05	4.2143e-05	5.3155e-05	6.4519e-06	8.9054e-05	8.461e-05	9.7665e-05	1.3649e-05	-6.8709e-06	0.00046273	0.00017547	0.00016211	1.8516e-05	2.5066e-05	-0.00010372	2.8475e-05	2.6323e-05	1.3075e-05	0.0010594	0.0057819	0.00033532	4.7837e-05	0.00024709	9.6415e-05	0.00013831	0.00019325	0.00067652	0.00014625	2.624e-05	0.00016319	5.5136e-05	0.00019993	0.00035487	3.4342e-05	6.1278e-05	0.00016477	1.8283e-05	4.7277e-05	4.2481e-05	8.8034e-05	5.4153e-05	0.000151	3.4788e-05	0.00032063	8.1726e-05	-4.9247e-05	6.8411e-05	0.00014475	0.00062921	9.8462e-05	6.2684e-06	8.295e-05	0.00023174	5.3005e-05	3.6353e-05	9.6801e-05	3.0836e-05	6.0261e-05	8.917e-05	0.00017674	0.00011262	0.00016	0.00027128	2.3936e-05	0.00071777	0.00029415	8.795e-05	8.0663e-05	0.00011518	0.00011168	3.5352e-05	7.2847e-05	0.000233	0.00023223	0.00040874	0.001212	0.00046841	5.1429e-05	0.00014229	5.5621e-05	4.4365e-05	2.1128e-05	4.2871e-05	1.3044e-05	-4.8543e-05	3.6215e-05	1.6386e-05	0.00011907	6.43e-06	1.7145e-05	2.9668e-05	4.6181e-05	1.6172e-06	4.3894e-05	1.8597e-05	0.00027825	3.8833e-06	1.1908e-05	1.0264e-05	2.8676e-05	5.7012e-05	6.9208e-05	1.5837e-06	8.1128e-05	7.6814e-06	0.0001726	2.4265e-05	1.7422e-05	0.00016939	0.00013594	3.5182e-05	3.7833e-05	-4.7086e-05	1.8669e-05	4.1489e-05	2.0485e-05	1.6726e-05	1.43e-05	1.0169e-05	6.1243e-05	6.4371e-05	5.0351e-06	9.6927e-06	4.0377e-05	2.3063e-06	2.9224e-05	-3.2009e-05	-0.0001255	0.00019059	0.00013351	3.0455e-05	0.00019751	3.4673e-05	8.9954e-05	2.2767e-05	0.000151	1.0465e-05	5.8339e-05	3.9862e-05	9.9382e-05	2.4674e-05	0.00012892	2.2506e-05	0.00017003	5.2719e-05	9.6898e-06	3.411e-05	2.2895e-05	5.0968e-05	1.8803e-05	1.1608e-05	2.3218e-05	1.8121e-05	3.7353e-05	-2.9616e-06	3.0935e-05	1.5602e-05	5.1942e-05	6.4033e-05	6.1452e-05	5.4355e-05	1.2082e-05	0.00050828	1.9198e-05	7.4498e-05	9.0183e-05	0.00048891	-1.7703e-06	0.00012377	3.7249e-05	9.9101e-05	0.00022142	0.00056995	0.00088995	0.00011725	1.8525e-05	2.7191e-05	7.9531e-05	-2.4966e-05	-4.9627e-05	3.3344e-05	0.00073814	6.5901e-05	0.0002155	0.00024501	6.8542e-05	0.00045184	9.7109e-05	2.4894e-05	2.6258e-05	2.2307e-05	3.5728e-05	9.9465e-05	0.00012103	3.7182e-05	1.2169e-05	0.00037736	6.727e-05	0.0006203	4.2065e-05	0.00010074	4.5628e-05	0.00010835	2.1544e-05	0.00028123	0.00018728	0.00034054	0.00015173	0.00010766	0.00029517	0.0010222	0.00017549	-2.3653e-05	0.00062448	0.00010825	0.00030954	0.0020129	0.00023557	-9.8557e-05	1.4555e-05	5.985e-05	3.7194e-05	3.5864e-05	-8.5251e-05	-4.1419e-05	9.3941e-05	0.00013011	9.1854e-06	7.1262e-05	4.6369e-05	2.6635e-05	-1.12e-05	8.4495e-06	3.0619e-06	6.4694e-06	3.4791e-05	1.6326e-05	8.8533e-06	-1.7157e-05	-6.4028e-05	-0.00023718	-3.8192e-05	2.5302e-05	2.6222e-05	4.6655e-05	1.3456e-05	1.2841e-05	3.4131e-06	0.00020538	7.9338e-05	1.6526e-05	2.6142e-05	6.2429e-05	1.352e-05	2.873e-05	7.673e-05	-3.8043e-05	8.1121e-06	8.8188e-06	-0.00035129	0.00059491	0.00011132	0.00029587	1.6761e-05	0.00013306	0.0001622	1.7487e-05	-2.0955e-05	6.6897e-05	4.31e-05	3.3492e-05	3.1584e-05	-6.3764e-06	1.1475e-05	-5.3248e-06	0.00037488	-6.4306e-05	3.1824e-05	-4.1092e-05	7.5922e-05	-1.4939e-06	4.5868e-05	6.6467e-05	1.171e-05	5.2091e-06	1.1978e-05	1.5806e-06	3.1735e-05	8.4927e-06	1.1948e-05	0.00010788	6.6943e-05	4.356e-05	5.757e-06	2.2512e-05	0.00024754	1.8962e-05	3.989e-05	7.5018e-05	-5.1373e-06	2.3108e-05	5.4202e-05	2.0585e-05	9.8794e-06	3.8024e-05	-1.9912e-05	1.4076e-05	8.0064e-05	3.5361e-05	7.2647e-05	0.00034063	-0.0010795	-7.2664e-05	-3.4247e-05	0.00025668	0.00011884	3.6359e-05	-4.8917e-06	2.7761e-05	4.2007e-05	0.00011665	3.2553e-05	0.00023554	9.5662e-05	6.2675e-05	0.00011324	0.00017156	3.4262e-05	3.3626e-05	2.7407e-05	0.00014383	-0.00024243	6.5762e-06	2.6576e-05	-0.00069736	-5.488e-05	6.9233e-05	1.0196e-05	1.2023e-05	1.3258e-05	1.7389e-05	3.1563e-05	2.2126e-05	1.2457e-05	2.6015e-05	0.0001302	1.7988e-05	2.8462e-05	0.00021612	-0.00095923	2.5372e-06	3.0449e-06	4.8388e-05	6.5989e-06	4.3076e-05	1.3057e-05	5.2599e-06	-0.00058631	3.3138e-06	0.0016041	0.0019736	0.0016239	0.0011271	0.00076157	0.00033095	0.0010243	0.0004927	0.00038739	0.00085366	0.00074218	0.00016003	0.00065122	0.00066999	0.00045952	0.00023921	0.001406	0.0005698	0.00050311	3.644e-05	5.1763e-05	5.1062e-05	1.9394e-05	4.6291e-05	-7.2453e-06	0.00048246	1.4601e-05	0.0010801	0.00013384	0.00012737	0.00073926	0.00015577	7.0014e-05	-0.0014817	2.1656e-05	6.6808e-07	4.9535e-06	1.7026e-05	1.8569e-05	0.00011278	0.00024191	4.1836e-05	8.8528e-05	0.00013172	2.3544e-06	1.8468e-05	5.4269e-05	9.1474e-05	0.0001047	6.7426e-05	5.2309e-05	5.7791e-05	3.2297e-05	0.00016123	0.00022684	3.2216e-05	8.9693e-05	0.00015829	1.6056e-05	1.7486e-05	0.00010171	2.7245e-05	1.246e-05	0.00020179	7.45e-05	1.7677e-05	0.00012592	0.00099837	0.0014031	0.0026099	0.00029983	0.00021029	0.00075896	0.00085446	0.00045048	0.00027735	0.0015743	0.0036163	0.00026779	0.00018208	3.004e-05	0.00011514	1.0366e-05	3.0122e-05	1.1043e-05	1.8295e-05	2.6048e-05	2.6433e-05	4.0161e-05	3.7743e-06	1.6203e-05	1.912e-05	7.9696e-06	1.7118e-06	6.1915e-06	1.2351e-05	1.1661e-05	6.3251e-06	8.9894e-06	1.1861e-05	1.0551e-05	9.5559e-06	9.6595e-06	2.0821e-05	9.5419e-06	7.5717e-07	2.4031e-05	2.0346e-05	7.3126e-05	1.2398e-05	1.8886e-05	2.4497e-05	4.1754e-06	-7.0142e-06	1.6856e-06	9.4366e-05	2.1424e-05	1.857e-05	1.8439e-05	1.3677e-05	2.3284e-05	1.2371e-05	-2.788e-06	-2.2326e-06	5.5567e-05	3.9928e-06	1.365e-05	3.8999e-05	8.1953e-06	2.5852e-05	2.6874e-05	2.4188e-05	2.107e-05	0.0023853	0.0017597	0.00010941	3.8148e-05	0.00029951	1.2596e-05	4.2313e-05	0.00062237	6.9828e-06	0.0011183	4.9637e-06	8.2323e-05	0.001236	0.00092948	0.0010859	1.398e-05	0.0006422	0.0041276	0.0013404	8.065e-05	0.00019443	0.00072716	0.00043903	0.0020634	0.00012131	0.00051564	0.0075682	0.0049396	0.0018336	0.0014656	0.00010776	8.4691e-05	0.0017003	0.0028287	0.0021552	0.0014634	0.0013744	1.1749e-05	3.1109e-05	4.8875e-05	0.0010697	0.0012903	0.0016905	0.0018719	0.0035121	0.0022678	0.0017669	0.0024303	0.00078478	0.0010202	0.0023634	0.00020255	0.0019243	0.00017898	0.00018725	0.0017112	0.0029142	0.0011705	0.0015844	0.00087335	0.00012423	0.00048842	0.00028141	0.00027325	3.1981e-05	2.7813e-05	0.00026137	0.0010377	0.00019839	0.0012223	0.0002348	1.8069e-05	0.00040374	0.00091285	0.0058411	0.00085792	0.00035132	0.0072841	0.0091322	0.003726	0.0018004	0.003557	4.0813e-05	0.00026006	0.0001449	0.00011913	0.0013253	0.00013127	5.2212e-05	0.0002334	0.0015434	0.00068773	0.0014694	0.00015565	1.7428e-05	2.959e-05	0.00043157	0.00285	0.00041093	0.00045817	0.0029597	0.004238	0.0016146	0.0016742	3.2697e-05
FEV1/FVC	NO2	rs2825255	21	20362373	C	T	0.979	-0.002443	-0.0045328	-0.0066349	-0.00084344	-0.0089354	-0.0081567	-0.0095363	-0.0021093	-0.0022262	-0.0035403	-0.0031114	-0.0028693	-0.0058783	-0.0012418	-0.0055973	-0.00066297	-0.032032	-0.0043932	-0.0067756	-0.0010018	-0.0007463	-0.00026021	-0.0022701	-0.0021173	-0.00010089	-0.0030731	0.0011155	-0.0023718	-0.0090094	-0.0053761	-0.0123	-0.0077831	-0.043695	-0.0083746	-0.027243	-0.0026851	-0.00053635	-0.0085331	-0.0080598	-0.011674	-0.0042981	-0.0031506	-0.0056947	-0.0022331	-0.0034707	-0.0041744	-0.00048553	-0.0036969	4.4766e-05	-0.00055613	-0.0019534	-0.00014116	-0.0085369	-0.0084429	-0.0029291	-0.0078109	-0.0009814	-0.038797	-0.0087797	-0.013316	-0.0017796	-0.0023595	0.00054613	-0.002179	-0.043508	-0.011295	-0.0040939	-0.0095132	-0.0073567	-0.0041044	-0.0050994	-0.006471	-0.0064459	-0.0014099	-0.013649	-0.013485	-0.0017044	-0.0026011	-0.0033088	-0.005006	-0.012401	-0.067749	-0.0065153	-0.0056418	-0.0014346	-0.010881	-0.0027403	-0.015028	-0.0021825	-0.003983	-0.0027538	-0.0011071	-0.0031625	-0.0015512	-0.0051776	-0.0012388	-0.01252	-0.001408	-0.0038256	-0.0021483	-0.0021702	-0.015065	-0.023927	-0.0014672	-0.0037719	-0.0014754	-0.0015059	-0.0034043	-0.0024563	-0.014942	-0.0052841	-0.00071548	-0.015627	-0.0027492	-0.0047498	-0.055009	-0.013835	-0.06041	-0.012873	0.00024589	0.00067954	-0.0047116	0.001445	-0.011801	-0.0034397	2.2128e-05	8.9654e-06	-6.8442e-06	-0.00016982	4.7239e-05	-2.567e-05	1.1148e-05	-9.2694e-07	4.0765e-05	1.1857e-06	1.8058e-05	-1.4819e-05	-3.3379e-07	1.5513e-05	-1.3989e-05	-6.5352e-05	3.5685e-05	-4.6655e-06	4.2436e-05	2.1577e-06	1.0263e-05	3.5496e-06	9.4304e-05	4.9461e-05	2.0767e-05	-5.1059e-06	-2.5556e-05	-2.1083e-05	-1.3539e-05	-2.4713e-05	-4.0915e-06	-7.5111e-06	-2.5704e-05	1.7752e-05	1.248e-05	1.1968e-05	-6.2278e-07	1.6048e-05	5.236e-06	-3.1049e-05	-2.9153e-07	-0.00061498	7.1923e-06	-3.3989e-07	5.7409e-05	7.2845e-05	5.8186e-05	-2.1066e-05	2.184e-06	6.8889e-06	8.9671e-05	2.239e-05	0.0015446	0.00022153	0.00019885	-4.18e-05	-0.0006753	-0.00064069	-0.00015892	0.0001688	0.0010479	1.4013e-05	5.3738e-06	0.0001287	7.0771e-05	1.506e-05	0.0013171	5.6945e-05	2.9019e-05	-2.8493e-05	-1.6845e-05	5.8979e-05	1.6608e-06	8.6516e-06	0.00036446	0.00020747	0.00012408	-0.00023451	2.6627e-05	-0.0040463	-4.8365e-06	-0.020182	-0.0045337	-0.0033197	-0.0003517	-0.0015923	-0.0018415	-0.00038443	-1.1809e-05	-9.5545e-06	-0.0039698	-2.1408e-06	-0.0040358	-0.000981	-0.00049765	-0.0019697	-0.0025686	-0.0054325	-4.0949e-05	-0.00070693	-0.0013979	-0.002042	-0.0015224	-0.0016128	-0.00011034	-8.8437e-05	-0.0015433	-0.00054791	-0.00035683	-0.0057388	-6.6431e-05	-8.6359e-06	-0.0012685	-0.00045352	-0.0012158	-0.0002229	-0.0015888	-0.001276	-2.1805e-05	-0.00046784	-7.2272e-05	-0.00015114	-0.00017789	-0.00024661	-0.00027563	-0.0011922	-0.0010806	-0.00019747	-0.00015152	-0.00026758	-0.00030126	-0.00025526	-5.8231e-05	-0.00021027	8.5338e-06	-3.9925e-05	-4.0222e-05	-1.1683e-05	-2.6591e-06	-5.8772e-06	1.8317e-06	-3.9501e-05	-0.00017688	-3.2361e-05	-3.1301e-05	-5.118e-05	-0.00011482	-4.0962e-05	-0.00010712	-5.3656e-05	-3.1083e-06	3.6137e-06	-6.276e-06	-0.00011445	-3.6661e-06	2.1449e-06	-4.6003e-05	-3.8136e-05	5.789e-06	-3.0967e-05	-6.8491e-05	2.804e-06	-4.1806e-05	-0.00091895	-0.00049469	-0.00037127	-6.2358e-05	-0.00026385	-0.00044362	-0.00069149	-1.5469e-05	5.5361e-06	-6.8687e-05	-2.1936e-05	4.0299e-06	1.1725e-05	1.1805e-06	0.00016478	0.00020077	0.00013513	3.57e-06	9.2103e-06	1.88e-05	1.0107e-05	0.00010394	5.4188e-06	3.8163e-05	0.00014203	-5.6731e-06	1.0179e-05	6.6097e-06	7.1584e-05	-1.4773e-05	-2.0663e-05	8.6117e-06	3.8196e-05	4.4505e-05	-3.8158e-05	-1.2226e-05	3.1929e-07	-8.5984e-06	-1.975e-05	4.7855e-06	1.2882e-05	6.2852e-06	1.1949e-05	0.00057056	0.00013954	-0.00038903	-1.9572e-06	-5.4218e-06	-0.00027769	-0.00037589	-7.3276e-08	2.1792e-07	-2.8482e-05	0.00014267	5.7826e-06	6.4831e-07	-0.00054169	1.0407e-05	-4.4226e-05	-7.2438e-05	1.8941e-05	-2.5725e-05	2.5016e-05	-5.3373e-05	-2.4804e-05	-1.2505e-05	6.4449e-05	-5.4318e-05	-1.0104e-05	1.3367e-05	-6.2878e-06	-1.3693e-05	-7.9424e-06	-5.3493e-05	-5.9113e-05	-1.9408e-06	-1.9518e-05	-0.00013627	1.326e-06	-0.00016699	2.3779e-05	-4.9865e-06	-7.4048e-05	-2.3338e-05	4.4492e-06	-5.0424e-06	0.00016652	2.0972e-05	9.1537e-05	0.00011725	0.00033267	0.00013157	0.00034091	0.00053325	6.13e-05	-0.00015878	0.0007612	2.9592e-06	0.0092339	0.00013114	0.00019806	0.00018116	0.00039498	-1.0825e-05	1.9987e-06	5.2853e-05	0.00013512	0.00013499	0.00033044	0.00039227	0.00018916	-5.8154e-05	-0.0026018	1.2721e-05	-0.0013336	2.9598e-05	5.4423e-06	-8.4255e-06	-5.2919e-05	-0.00048352	1.9509e-06	-0.00045449	-4.5574e-06	-3.2646e-05	-4.1166e-05	-0.0013033	-0.00010516	-1.3253e-05	-1.8639e-05	-0.0028334	8.4763e-07	-0.001888	-0.001337	-7.8256e-05	-0.00027263	-0.00016901	-5.732e-08	-0.0014368	-1.5614e-05	-0.00048813	-1.0744e-05	-0.001258	-0.0015205	-0.00032372	-2.9004e-05	-6.0136e-05	1.8822e-06	-0.00014454	-0.00024953	4.158e-06	-0.00014024	-4.5052e-05	-0.0007879	-0.00078339	-0.00063098	-1.2849e-05	-6.069e-05	-0.00031401	-9.6371e-05	-1.3205e-05	-2.2102e-05	-2.2416e-05	-0.0022854	-0.00022566	-0.00050394	-9.7519e-05	-0.00045189	-4.1726e-05	-0.00064866	-0.00016664	-0.0001768	-2.1473e-05	-0.00071785	-3.9336e-05	-0.00038198	-0.00014214	-0.00037498	-4.8456e-05	-0.00030897	-4.7527e-06	-0.00022394	2.6512e-05	-1.3232e-05	-0.00015652	-1.3631e-06	-6.5116e-06	-2.8611e-06	-0.00042288	4.3968e-05	-1.5976e-05	4.154e-06	-2.0872e-06	-1.7739e-05	-2.6246e-05	5.1436e-05	-4.0376e-05	-6.4232e-08	4.9607e-07	-5.5352e-05	-5.9737e-05	-0.0013494	1.1739e-05	0.0013957	4.9038e-06	0.0012597	0.0016544	-7.9922e-05	-0.00022019	-0.00051743	-0.00027368	-8.8175e-06	-0.00015595	-3.5037e-07	-1.0577e-06	-3.5217e-05	-0.003796	-0.0017276	-0.0014458	-0.0029944	9.7082e-05	-0.0010523	-3.2772e-05	-1.7621e-05	-8.1897e-05	-1.7374e-06	1.3815e-05	-0.00067405	-1.4222e-06	8.6405e-06	-2.9778e-05	-0.0036885	-0.00013262	-0.00090837	-4.8853e-05	1.1378e-05	-0.00019385	-0.00043354	-2.8893e-06	-0.003185	2.7552e-05	8.0834e-05	-0.00098248	-0.001424	-0.00076282	3.7434e-05	-0.00057015	2.3419e-05	-5.7009e-05	-0.0018701	-0.00091954	-0.0004976	-6.0936e-05	5.3131e-05	-4.3894e-05	-0.00028324	2.9064e-05	-3.1152e-05	-7.4578e-06	-3.8311e-06	0.00015269	9.533e-06	-3.076e-06	-9.3142e-05	-0.00065795	-2.0537e-05	-0.00031512	-1.1385e-05	6.073e-07	-2.1762e-06	-2.7623e-06	-7.2032e-06	-8.1693e-06	-0.0018263	1.2952e-05	4.1033e-05	1.5297e-05	6.6264e-06	2.4206e-05	1.513e-05	6.7481e-08	-2.7041e-05	-1.3636e-05	-4.9533e-05	-2.7421e-05	2.2756e-05	-8.0564e-06	-5.4048e-05	-5.4201e-05	-2.0085e-06	-3.9365e-05	-8.9949e-06	3.5541e-06	5.5713e-06	-6.9688e-06	0.008683	0.0035007	0.00026821	2.0996e-05	0.0001728	-0.0040328	3.2561e-05	-9.7401e-05	0.00027749	-0.00010605	2.8773e-05	-0.0003052	-2.3941e-06	-3.6451e-05	-2.3461e-06	5.8571e-05	9.0318e-07	-2.0994e-05	2.9972e-05	-4.8964e-05	-0.00042663	-0.00070106	-3.4918e-05	-0.00014563	-8.4077e-05	-0.00018838	-0.00015184	-0.00063235	1.9487e-06	5.4298e-07	4.9969e-05	-2.9524e-05	-1.2265e-05	-1.9392e-06	-7.4942e-05	-0.00043549	1.069e-05	-2.9783e-06	-3.9244e-05	9.1831e-06	-1.0073e-05	-3.4972e-05	-1.2432e-05	-6.8206e-06	-1.0772e-05	5.0838e-06	-5.4799e-05	-0.00014186	-6.8621e-05	-2.5918e-05	-0.00030698	-3.317e-05	4.766e-05	5.8096e-06	6.3644e-06	5.7276e-06	1.9652e-05	-1.0401e-05	-9.0597e-05	-1.6822e-05	-7.7828e-05	-4.2139e-06	-0.00014413	-8.6033e-06	-3.8164e-07	-1.0231e-05	-1.5856e-05	5.3015e-06	3.2887e-05	2.0874e-05	-4.2579e-05	7.0657e-06	-1.5735e-06	3.6786e-06	2.9022e-06	-4.2922e-05	-4.354e-05	-3.5754e-06	-1.5066e-06	-2.9322e-05	-3.8376e-05	-1.8155e-05	-2.4848e-05	-3.1663e-05	-7.692e-05	-4.3529e-05	-1.7787e-06	7.4075e-06	-5.5679e-06	2.8267e-07	-2.4377e-06	2.5696e-06	-8.1614e-06	3.7685e-06	-3.2122e-06	-2.3684e-05	6.8606e-06	-5.8089e-05	-4.5273e-05	-0.029092	-0.046323	-0.039192	-0.042681	-0.0043011	-0.0073192	-0.002255	-0.0010805	-0.0006911	-0.017617	-0.016874	-0.0025562	-0.017624	-0.01703	-1.7299e-06	0.00010147	8.7502e-05	0.00013233	-0.00013472	-9.3132e-05	-8.442e-05	-8.0277e-06	5.048e-06	-2.674e-06	-7.1138e-05	0.00091286	1.0598e-06	0.00015463	4.6193e-05	-7.9127e-05	0.0004691	0.00036218	0.00067067	-0.00085289	-0.00054234	-6.3549e-05	-1.2957e-05	-0.0007834	-0.00067345	-1.0778e-05	-8.2598e-06	-2.918e-05	-2.2038e-05	-3.815e-05	-4.5699e-06	-2.3203e-05	-0.00010806	-1.5434e-05	-4.1652e-05	-4.8562e-05	-5.4436e-05	-2.2489e-05	-2.7828e-05	-6.4322e-06	8.953e-06	-1.491e-05	-5.6664e-05	-1.6308e-05	2.0883e-06	-1.4888e-05	1.9027e-05	-1.5607e-05	1.6145e-05	3.8383e-05	-6.248e-06	-1.6997e-05	6.0025e-06	-1.7831e-05	3.1653e-05	-3.5503e-07	1.1055e-05	-9.3206e-05	-1.2285e-05	-1.0399e-05	-1.1246e-05	-3.9406e-05	1.6096e-05	1.0282e-05	1.9316e-05	-0.00021915	-2.2127e-05	3.4037e-05	8.2349e-06	-6.8766e-06	2.4034e-05	2.822e-06	4.1751e-05	2.3624e-05	1.2989e-05	3.738e-05	3.0252e-05	6.529e-06	-2.8059e-06	-1.7364e-06	-1.5782e-05	-8.0391e-06	-1.3589e-05	-1.8043e-05	-5.3709e-06	-6.9738e-06	-4.0095e-06	2.487e-05	1.4704e-05	2.2043e-05	5.7383e-06	3.5011e-05	5.286e-05	-1.0064e-07	-4.9334e-05	-1.7437e-05	-2.5198e-06	-3.6806e-06	6.8355e-06	1.51e-05	3.1153e-07	-3.5249e-05	8.2721e-06	3.6878e-05	1.7417e-05	1.0671e-05	2.9888e-05	4.9745e-06	1.8564e-05	3.4197e-09	6.488e-06	-1.5994e-06	3.935e-05	-1.5558e-05	1.2507e-05	3.7696e-05	-1.5243e-05	7.3995e-06	-8.4692e-06	-0.0024055	-0.0049868	-0.0033525	-0.0035607	-0.010151	-0.0017815	-0.0040894	-0.0067689	-0.00099149	-0.0088468	-0.0014637	-0.0018213	-0.0007153	-0.0013396	-0.00088469	-0.0015678	-0.0041411	-0.0038745	0.00046239	-0.0013945	-0.00037621	-6.8611e-05	-0.00082644	-0.0032272	-0.0011069	-0.00090033	-0.00037239	-0.00050673	7.7594e-05	0.00027309	-0.0027914	-0.00059676	-0.00046861	0.00024053	0.00084513	0.0015987	0.0010233	-7.2148e-05	-0.00045764	-4.6188e-05	-0.00032111	0.0016019	-0.00027286	0.00060129	0.0027077	0.0017647	0.0010587	0.0032274	0.0011071	-0.0058498	0.0036873	-0.0061856	0.013804	-0.0020087	3.192e-05	0.017034	0.011681	0.005966	0.0025748	0.012496	-0.0036479	0.0020851	0.00090555	0.0042725	-0.0012123	-0.00020609	0.0059006	0.0085881	0.0013028	0.0022221	0.0030541	-0.00023768	0.00077996	-6.8568e-05	0.0039642	-7.5048e-05	-0.00013702	0.0070372	0.0042502	0.00469	0.0026927	0.0065932	-0.00019192	-0.0038923	0.00033113	-0.0013737	0.009072	-0.0014815	-0.0004119	0.0044678	0.0109	0.0013982	0.0020949	0.0011881	-0.00036065	8.1896e-05	-0.001451	0.017314	-0.00096054	0.00019514	0.021507	0.013522	0.0044159	0.0031014	-0.002923
Same signal

### Sheet: Supp table 8 - SES adj GW hits
Lung function trait	Air pollutant	SNP	CHR	POS	Locus	Coded allele	Non-coded allele	Coded allele frequency	INFO	BETA	SE	LF effect (ml for FEV1, FVC or % points for FEV1/FVC per SD air pollutant)	P
FVC	PM10	rs74048016	1	1068280	C1orf159 (dist=16811), LINC01342 (dist=4117)	C	G	0.98	0.968533	-0.0471138	0.010259	-45.1821	3.85106e-06
FEV1	PM10	rs28666788	4	188078645	FAT1 (dist=433635), LINC02374 (dist=44495)	G	A	0.09638	0.994928	-0.0247149	0.0048299	-18.6845	3.10576e-07
FVC	PM2.5	rs192415220	5	137726002	KDM3B	C	T	0.00592988	0.942996	-0.0874704	0.0196226	-83.8841	8.29052e-06
FEV1/FVC	PM10	rs137914543	6	6414006	LY86-AS1	G	GTCTC	0.0605825	0.828818	-0.0349859	0.00657181	-0.22391	1.01802e-07
FEV1	PM2.5	rs138235384	7	125969169	LOC101928283 (dist=949794), GRM8 (dist=109483)	T	C	0.994	0.895956	-0.0993849	0.0188738	-75.135	1.39732e-07
FEV1	PM10	rs762101031	19	29112275	LOC100420587	C	CAAT	0.96	0.791662	-0.0461219	0.00884314	-34.8682	1.83416e-07
FEV1	NO2	rs2825255	21	20362376	MIR548XHG (dist=230246), LINC01683 (dist=903217)	C	T	0.83	1	-0.00282236	0.000487329	-2.13088	6.98434e-09
FVC										-0.00248967	0.000490211	-2.3851	3.80161e-07

### Sheet: Supp Table 9 - Previous signals
						FEV1-PM10			FEV1-PM2.5			FEV1-NO2			FVC-PM10			FVC-PM2.5			FVC-NO2			FEV1/FVC-PM10			FEV1/FVC-PM2.5			FEV1/FVC-NO2
ID	CHR	POS	Coded allele	Non-coded allele	MAF	BETA	SE	P	BETA	SE	P	BETA	SE	P	BETA	SE	P	BETA	SE	P	BETA	SE	P	BETA	SE	P	BETA	SE	P	BETA	SE	P
rs9661802	1	6678864	C	A	0.337717	0.00550017	0.00281103	0.0503908	0.00108423	0.00281544	0.700162	0.000506507	0.000365455	0.165759	0.00769382	0.00282534	0.00646681	0.000673529	0.00283079	0.811936	0.000474227	0.000367359	0.196736	-0.00457642	0.00280938	0.103318	0.000304717	0.00281198	0.913707	8.62333e-05	0.000366407	0.813939
rs9435733	1	17308254	T	C	0.479625	-0.000430975	0.00265819	0.871203	0.000921201	0.00264739	0.727866	0.000204272	0.000345273	0.554101	-0.00135348	0.00267135	0.61239	-0.00156051	0.00266142	0.557645	-2.65085e-05	0.000347018	0.939109	0.00105943	0.00265594	0.689973	0.00630287	0.00264343	0.01711	0.000587761	0.000346085	0.0894497
rs12737805	1	22612690	G	A	0.219399	0.00160079	0.00324252	0.621528	0.00711876	0.00324726	0.0283635	0.000807569	0.000422701	0.0560702	0.00046814	0.00325889	0.885777	0.00726067	0.00326481	0.0261549	0.000702336	0.000424882	0.0983291	0.00206198	0.00324113	0.524652	0.000791458	0.00324382	0.807239	0.000323329	0.000423876	0.445588
rs9438626	1	26775367	C	G	0.209666	-0.0062554	0.0032463	0.0539888	-0.00678413	0.00323178	0.0358008	-0.000755452	0.000420898	0.0726776	-0.00556219	0.00326276	0.0882422	-0.00617938	0.00324932	0.0572054	-0.000793414	0.000423077	0.0607468	-0.00177274	0.00324486	0.584845	-0.00414094	0.00322828	0.199595	-0.000125326	0.000422059	0.766512
rs12096239	1	26796922	C	G	0.252758	0.00102287	0.00305871	0.738068	0.00164961	0.0030453	0.588032	-0.000224893	0.000396224	0.570314	0.00223353	0.00307426	0.467516	0.0017467	0.00306186	0.568359	-0.000150255	0.00039828	0.705981	-0.00183952	0.00305737	0.547396	0.00147374	0.00304201	0.628059	-0.000132853	0.000397319	0.738097
rs755249	1	39995074	T	C	0.233925	0.0019683	0.00314731	0.531715	-0.00242382	0.00313451	0.439364	-0.000428019	0.000407136	0.293125	0.00247831	0.00316341	0.433376	-0.00250939	0.00315165	0.425907	-0.000375625	0.00040926	0.358717	0.000395909	0.00314565	0.899844	0.000481725	0.00313085	0.877717	-5.55454e-05	0.000408225	0.89177
rs4660861	1	45946636	T	G	0.431061	-0.000167474	0.00268862	0.950332	-0.00265527	0.00268697	0.323054	-0.000290412	0.000349625	0.406179	-0.00136827	0.00270229	0.612622	-0.00348021	0.00270158	0.197673	-0.00042985	0.00035144	0.221289	0.00178983	0.00268719	0.505374	-5.46691e-05	0.00268382	0.983748	9.81589e-05	0.000350558	0.779472
rs1416685	1	51243374	C	G	0.407446	-0.000519708	0.0027071	0.847759	0.000894586	0.00270841	0.741174	-6.59518e-07	0.000352194	0.998506	-0.0011552	0.00272096	0.671159	1.60985e-05	0.00272323	0.995283	-4.78088e-05	0.000354031	0.892579	0.00155436	0.00270565	0.56564	0.00112687	0.00270522	0.677006	2.27788e-05	0.000353132	0.948568
rs72673461	1	60966772	G	T	0.0501354	0.00422347	0.00614443	0.491854	0.0124352	0.00608471	0.0409862	0.00160301	0.000797441	0.0444121	0.00202424	0.00617581	0.743087	0.00904337	0.00611795	0.139363	0.000950554	0.0008016	0.235694	0.00103726	0.00614071	0.865864	0.0053725	0.00607715	0.376671	0.00130307	0.000799508	0.103137
rs9661687	1	78387270	C	T	0.133673	0.00257081	0.00389266	0.508982	0.00307184	0.00390441	0.431422	0.000320613	0.000505391	0.525829	0.00251534	0.00391244	0.520284	0.00259059	0.00392564	0.509308	0.000163509	0.000508016	0.74756	0.000471563	0.00389061	0.903529	-0.000488967	0.00389986	0.900222	0.000140238	0.000506736	0.781974
rs1192415	1	92077097	G	A	0.187459	0.00416953	0.00339458	0.21934	0.00560927	0.00341019	0.100001	0.000978872	0.000441812	0.0267205	0.00346317	0.00341164	0.310056	0.00241917	0.00342854	0.480439	0.000555273	0.000444081	0.211159	0.00224947	0.00339175	0.507192	0.00577627	0.00340514	0.089823	0.000878892	0.000442859	0.0471913
rs10874851	1	92106637	A	C	0.477051	-0.00539193	0.0026604	0.0426903	-0.00311921	0.00265591	0.24022	-0.000526455	0.000345674	0.127764	-0.00374183	0.00267381	0.161683	-0.00180002	0.00267024	0.500246	-0.000364193	0.000347452	0.294557	-0.00427297	0.00265898	0.108056	-0.0023918	0.00265279	0.367261	-0.000316036	0.000346593	0.361856
rs11165787	1	92381483	G	A	0.310865	-0.00308337	0.0028692	0.282534	-0.0028651	0.0028696	0.31807	-0.000321238	0.000372217	0.388116	-0.00140648	0.00288365	0.625734	-0.00246074	0.00288507	0.393702	-0.000424304	0.000374129	0.256749	-0.0059879	0.00286727	0.0367659	-0.00336206	0.00286584	0.240738	-0.000111116	0.000373162	0.765881
rs9970286	1	111737398	A	G	0.328368	-0.00132175	0.00283123	0.640609	-0.000115313	0.0028387	0.967597	-0.000345541	0.000367975	0.347714	0.000291851	0.00284572	0.918314	0.000544935	0.00285424	0.848588	-0.000356503	0.000369897	0.335152	-0.00240216	0.00282969	0.395932	-0.00232218	0.00283534	0.412781	-0.000192892	0.000368952	0.601108
rs629619	1	111738108	T	C	0.199321	0.00456897	0.00332496	0.169399	0.00109089	0.00333075	0.743274	1.75823e-05	0.000431184	0.967474	0.00120103	0.00334193	0.71931	0.000778441	0.00334893	0.816192	-2.51506e-05	0.000433427	0.953727	0.00616521	0.00332306	0.0635577	0.0019042	0.00332672	0.567054	0.000202424	0.000432316	0.639619
rs35043843	1	118911295	G	T	0.241531	-0.00895239	0.00310704	0.00396045	-0.00492485	0.00308784	0.110732	-0.000692262	0.000400345	0.0837809	-0.00998753	0.00312263	0.00138189	-0.00514623	0.00310443	0.0973786	-0.000753824	0.000402399	0.0610243	-9.11927e-05	0.00310582	0.976576	-0.00065756	0.00308462	0.831191	-5.29285e-05	0.000401468	0.895113
rs11205354	1	150249101	A	C	0.443638	-0.00196025	0.00268948	0.466088	-0.00277491	0.00268949	0.302184	-0.000292353	0.000349664	0.403102	-0.00190558	0.0027031	0.480835	-0.0022765	0.00270407	0.399857	-0.000309258	0.000351473	0.378918	0.00136296	0.00268811	0.612134	-0.000374179	0.0026864	0.889224	5.28659e-05	0.000350605	0.880145
rs878471	1	150547747	G	A	0.419536	0.00110539	0.00269139	0.681282	0.00288841	0.00268838	0.282642	0.000365289	0.000349268	0.295621	0.00143646	0.00270482	0.595367	0.00370886	0.00270275	0.169985	0.00039049	0.000351048	0.265985	-0.0003461	0.00269031	0.897637	-0.000760992	0.00268558	0.7769	0.000116303	0.000350246	0.739843
rs141942982	1	155137395	T	G	0.10889	-0.00366767	0.00427945	0.391422	-0.00230499	0.00430512	0.592369	-0.00063782	0.00056115	0.255694	-0.0051619	0.00430107	0.230085	-0.00485027	0.00432839	0.262472	-0.000780086	0.000564045	0.16666	0.000817963	0.00427677	0.848324	0.00490642	0.00429965	0.253822	0.000159453	0.000562595	0.776851
rs4651005	1	178719306	T	C	0.317595	0.00258606	0.00284988	0.364182	0.00142389	0.00284498	0.61673	0.00010515	0.000370073	0.776308	0.0029752	0.00286433	0.298941	0.00240113	0.00286042	0.401228	0.000191917	0.000371988	0.60591	0.00109338	0.00284869	0.701113	-0.000650209	0.00284198	0.819034	8.66539e-06	0.0003711	0.981371
rs2146098	1	186090370	G	A	0.353183	1.0801e-05	0.00277279	0.996892	6.622e-05	0.0027779	0.980982	0.000229972	0.000361186	0.524312	-0.000329945	0.00278666	0.90575	-0.000857166	0.00279278	0.758903	0.000135423	0.000363035	0.709126	-0.000212127	0.00277133	0.938987	0.00184619	0.00277465	0.50581	0.000262665	0.000362148	0.468271
rs17531405	1	186113852	C	G	0.18059	-0.00320192	0.00348488	0.358199	-0.00269383	0.00348604	0.439672	-0.000580359	0.000450979	0.198135	-0.00414579	0.00350258	0.236557	-0.00462079	0.00350499	0.187388	-0.00083309	0.000453318	0.0660988	0.00295223	0.00348278	0.396626	0.00331705	0.00348172	0.340739	0.00040887	0.000452148	0.365846
rs10919604	1	198898157	G	A	0.396175	0.000640721	0.00270481	0.812748	-0.00285314	0.0027077	0.292016	-8.41305e-05	0.000352491	0.811358	0.000134184	0.00271853	0.960633	-0.00308661	0.00272241	0.256887	-0.00025872	0.000354316	0.465272	0.00174693	0.00270332	0.518141	0.0015767	0.00270449	0.559898	0.00046726	0.000353423	0.186137
rs2816992	1	200069216	G	A	0.412318	-0.0007588	0.00271219	0.779651	0.0022781	0.0027079	0.400191	8.89284e-05	0.000352131	0.800621	0.000276231	0.00272585	0.919283	0.000824728	0.00272251	0.761944	-6.2196e-05	0.000353943	0.860512	-0.00158799	0.00271099	0.558037	0.00350298	0.00270496	0.195314	0.000297659	0.000353101	0.399237
rs4309038	1	201884647	C	G	0.433468	1.98526e-05	0.00268488	0.9941	0.000681964	0.00268345	0.799389	2.4015e-05	0.000348416	0.945048	-0.000803323	0.00269848	0.765937	2.58492e-05	0.00269799	0.992356	-0.000161074	0.000350219	0.645571	0.00149077	0.00268343	0.578522	-0.000522941	0.00268028	0.84531	0.000223869	0.000349342	0.521633
rs1008833	1	204426295	G	A	0.143615	-0.00448732	0.003796	0.23716	-0.00292375	0.00377803	0.439001	-0.000199025	0.000488775	0.683867	-0.00446088	0.00381532	0.242323	-0.00190697	0.00379861	0.615656	-0.000152056	0.000491314	0.756951	0.000694658	0.00379457	0.854746	-0.00291281	0.00377418	0.440249	-0.000108393	0.00049015	0.824982
rs556648	1	215120596	A	G	0.216882	-0.00171427	0.00322143	0.594624	-0.00727512	0.00322623	0.0241348	-0.00102764	0.000419338	0.0142613	-0.00156182	0.00323769	0.629532	-0.00741162	0.00324366	0.0223163	-0.00103139	0.000421497	0.014407	-0.00198819	0.0032199	0.536927	-0.00230744	0.00322267	0.47399	-0.000347596	0.000420487	0.408436
rs2799098	1	218521609	G	A	0.176484	-0.00770325	0.00345558	0.0258	-0.00257749	0.00345699	0.455917	-0.000374137	0.000447524	0.403148	-0.00939835	0.00347292	0.00680662	-0.00399822	0.00347557	0.249989	-0.00071731	0.000449818	0.110787	0.0023128	0.00345356	0.503059	0.00144838	0.00345272	0.674859	0.000440348	0.000448684	0.326386
rs6604614	1	218631452	G	C	0.284268	-0.000542315	0.00295635	0.854452	0.00078147	0.00295167	0.791199	6.6061e-05	0.000383977	0.863403	0.00222377	0.00297136	0.45422	0.00130634	0.00296771	0.659803	0.000148086	0.000385969	0.701222	-0.00434193	0.00295495	0.141733	0.00119438	0.0029484	0.685408	0.000141849	0.000385026	0.712564
rs28613267	1	218855029	G	C	0.487024	-0.00219431	0.00265722	0.408923	-3.96116e-05	0.00265608	0.988101	4.58489e-05	0.000345708	0.894491	-4.65589e-05	0.00267071	0.986091	0.00172373	0.0026705	0.518624	0.000371096	0.000347498	0.285563	-0.00488891	0.00265608	0.065674	-0.00229933	0.00265325	0.386158	-0.000424685	0.000346665	0.220555
rs75128958	1	219483218	A	G	0.0759446	-0.000214094	0.00502374	0.966007	-0.00980892	0.00505079	0.0521314	-0.00103846	0.000655725	0.113268	-0.00235608	0.00504915	0.640765	-0.00760961	0.00507816	0.134005	-0.000895608	0.00065911	0.174206	0.0036663	0.00502062	0.465239	-0.00736153	0.00504444	0.144474	-0.000660476	0.000657412	0.315061
rs1338227	1	219853742	G	T	0.420551	-0.0018454	0.0026954	0.493567	-0.00125197	0.00270611	0.643619	-4.95743e-05	0.000350734	0.887598	-0.00259245	0.00270908	0.338596	-0.00595347	0.00272079	0.0286601	-0.000652034	0.000352549	0.0643886	0.000635929	0.00269365	0.813367	0.00797548	0.00270258	0.00316706	0.00102082	0.000351629	0.003695
rs17009288	1	221204299	C	A	0.293403	5.79186e-05	0.00292426	0.984198	-0.00553959	0.00293358	0.0589811	-0.000621039	0.000379812	0.102025	-0.000807162	0.00293891	0.783588	-0.00532136	0.00294932	0.0711906	-0.000712043	0.000381754	0.0621561	0.00293292	0.0029231	0.315688	-0.000673022	0.00293055	0.818358	0.000220955	0.000380871	0.561827
rs12757436	1	221631938	A	G	0.335661	-0.00424855	0.00280988	0.130534	-0.00161448	0.00280021	0.56424	3.73377e-05	0.000365177	0.918562	-0.00703642	0.00282398	0.012715	-0.0040128	0.00281526	0.154051	-0.000264027	0.000367049	0.471942	0.00401704	0.00280853	0.152632	0.00516894	0.00279705	0.0646037	0.000700791	0.000366167	0.0556392
rs2355237	1	239857524	G	A	0.488552	0.00237011	0.00265852	0.372654	0.00262787	0.00265351	0.32201	0.000421526	0.00034614	0.223303	0.00308442	0.00267221	0.248396	0.00366501	0.00266811	0.169556	0.000326655	0.000347961	0.34785	-0.000627969	0.00265686	0.813155	-0.00150947	0.00265015	0.568962	0.000262647	0.000347031	0.449145
rs955277	2	9290357	C	C	0.383708	-0.000741048	0.00274918	0.787505	0.00276206	0.00274684	0.314636	0.000209237	0.000356092	0.556807	-0.000230939	0.0027632	0.933393	0.00438729	0.00276181	0.112163	0.000459474	0.000357944	0.199265	-0.000103554	0.00274751	0.969935	-0.00249892	0.0027434	0.362358	-0.000412243	0.000357015	0.248217
rs2544536	2	15906854	T	C	0.487359	0.00211691	0.0026606	0.426236	0.0012578	0.0026559	0.635794	0.000142089	0.000345965	0.681292	0.00334927	0.00267426	0.210421	0.0021579	0.00267048	0.419058	0.000231617	0.000347778	0.505418	-0.00120751	0.00265921	0.649768	-0.000560765	0.0026528	0.832586	-9.10063e-05	0.000346889	0.793052
rs55884799	2	18287623	C	T	0.174165	0.00105802	0.00351645	0.763508	-0.00185723	0.00350624	0.596326	-0.000243595	0.000455282	0.592622	0.000238716	0.00353472	0.946156	-0.000245011	0.0035257	0.944597	0.000121786	0.000457691	0.790172	-0.00124966	0.00351441	0.722154	-0.00441859	0.00350194	0.207038	-0.000722182	0.000456468	0.113626
rs6751968	2	18570024	A	C	0.176751	0.000518471	0.00349536	0.882081	2.1966e-05	0.00349274	0.994982	0.000355519	0.000452801	0.432363	0.000250879	0.00351313	0.94307	-0.00105333	0.00351174	0.764219	0.000242578	0.000455151	0.59406	0.00101287	0.0034939	0.771896	0.00189016	0.00348905	0.587998	0.000311775	0.000454066	0.492318
rs13430465	2	18702313	T	C	0.079424	0.00318858	0.00492776	0.51759	-0.00687739	0.00494245	0.164077	-1.44305e-05	0.000643572	0.982111	0.00293483	0.00495275	0.553472	-0.0053401	0.00496928	0.282544	6.64884e-05	0.000646902	0.918138	-0.00178203	0.00492591	0.717527	-0.00620089	0.00493743	0.209155	-0.000539774	0.000645384	0.402953
rs13009582	2	24018480	A	G	0.449319	0.0030299	0.00267062	0.256572	0.00242249	0.00266106	0.362641	0.000275004	0.000345771	0.426419	0.00197418	0.00268412	0.462032	0.000932051	0.00267545	0.727562	6.20357e-05	0.000347557	0.858338	0.00475996	0.00266949	0.0745716	0.00343977	0.00265824	0.195665	0.000434674	0.00034673	0.209975
rs732990	2	26842146	C	G	0.442709	-0.00124708	0.00267469	0.641035	0.00102101	0.00267111	0.702283	1.27435e-06	0.000346351	0.997064	-0.00161601	0.00268813	0.547731	0.000398938	0.00268548	0.881906	-5.68326e-05	0.000348127	0.87032	-0.00074594	0.00267333	0.780222	-7.75811e-05	0.00266803	0.976802	4.4446e-05	0.000347277	0.898161
rs4952564	2	42243850	G	A	0.320085	-0.000658158	0.00284156	0.816834	-0.00256258	0.0028414	0.367124	-0.000641656	0.000368479	0.0816205	-0.000826984	0.00285592	0.772147	-0.00301856	0.00285677	0.290679	-0.000657148	0.000370379	0.0760215	0.000973817	0.00284032	0.731708	0.000834835	0.00283835	0.768661	8.71149e-06	0.000369498	0.98119
rs12466981	2	42433247	T	C	0.272705	-0.00151118	0.00297108	0.611013	-0.000695717	0.00297024	0.814807	0.000156246	0.000386071	0.685692	-0.00252555	0.00298628	0.397711	-0.000595845	0.00298649	0.841861	0.000173576	0.000388087	0.654688	0.00261444	0.00296946	0.378619	-2.30475e-05	0.00296671	0.993802	-1.20538e-05	0.000387097	0.975159
rs3791679	2	56096892	G	A	0.226422	-0.000873986	0.00316372	0.782354	-0.000430424	0.00316388	0.891787	1.72871e-05	0.000411127	0.96646	-0.00114911	0.00317931	0.717776	-0.00085662	0.0031806	0.787679	-0.000276996	0.000413196	0.50262	-0.000299448	0.00316208	0.924553	-0.00120203	0.00316023	0.703678	0.000243521	0.000412228	0.554694
rs12470864	2	102926362	A	G	0.387017	0.000580136	0.00272778	0.831579	0.00301421	0.00272088	0.267947	0.000310399	0.000354083	0.380691	-0.000150162	0.00274167	0.956322	0.00269134	0.0027357	0.325222	0.000339789	0.000355923	0.339745	4.14032e-05	0.00272627	0.987883	0.000486113	0.00271764	0.858038	-2.94874e-05	0.000355018	0.933805
rs62168891	2	135672187	T	C	0.401069	-0.00311223	0.00271833	0.25225	-0.000189216	0.00270844	0.944304	0.000418713	0.00035119	0.233156	-0.00237165	0.00273208	0.385353	-0.000912147	0.00272309	0.73765	0.000244914	0.000353002	0.487806	-0.00310745	0.00271716	0.252774	0.000269796	0.00270553	0.920567	0.00031652	0.000352162	0.368765
rs1406225	2	145797829	T	G	0.281629	-0.00580041	0.00294249	0.0486953	-3.75555e-05	0.0029345	0.989789	0.000345616	0.000382442	0.366152	-0.00461135	0.00295744	0.118941	0.00097146	0.00295044	0.74196	0.000283994	0.000384425	0.460059	-0.00501587	0.00294089	0.0880913	-0.00179071	0.00293103	0.541233	0.000294833	0.000383458	0.441965
rs72902177	2	157016257	T	C	0.134041	0.00512362	0.00389224	0.188052	0.003151	0.00387766	0.416446	0.000179959	0.000503109	0.720573	0.00271188	0.0039123	0.488204	0.00273654	0.00389901	0.48277	-0.000135048	0.000505755	0.789451	0.00608365	0.00389034	0.117869	0.00255942	0.00387329	0.508749	0.000628059	0.000504476	0.213143
rs7424771	2	161276378	A	G	0.44471	0.000521331	0.00267408	0.845427	-0.00263965	0.00265809	0.320681	-0.000517672	0.000346144	0.134775	-0.00199844	0.00268769	0.457148	-0.0039409	0.00267257	0.140328	-0.000653106	0.000347943	0.0605125	0.00483154	0.00267285	0.0706638	0.00271022	0.00265518	0.307383	0.000180444	0.000347096	0.603157
rs2304340	2	179260382	A	G	0.408128	0.00459097	0.0027082	0.090036	-0.000438805	0.00270062	0.870926	-0.000230954	0.000350873	0.510393	0.00603187	0.00272185	0.0266862	-0.00127609	0.00271521	0.638371	-0.000327927	0.000352678	0.352465	-0.00428432	0.00270695	0.113489	-0.00146002	0.00269765	0.588356	-0.000138929	0.000351834	0.692937
rs2084448	2	187530520	C	T	0.293348	0.00566963	0.00291132	0.0514824	0.00491121	0.00291872	0.0924419	0.000543634	0.000379002	0.151464	0.00609723	0.002926	0.0371784	0.0064301	0.00293446	0.0284356	0.00068173	0.000380952	0.0735283	0.001159	0.00290968	0.69039	0.000604522	0.0029152	0.835722	0.000219117	0.00038	0.564194
rs1249096	2	199723365	G	A	0.437614	0.00165202	0.00268816	0.53885	-0.00190461	0.00268614	0.478293	-0.000299997	0.000348634	0.389517	0.000255976	0.00270169	0.924516	-0.00486637	0.0027006	0.0715528	-0.000555227	0.000350423	0.113092	0.00270162	0.00268702	0.31469	0.00325887	0.00268328	0.224554	0.000186259	0.000349605	0.594194
rs985256	2	201208692	A	C	0.21727	0.00386625	0.00323648	0.232252	0.0064129	0.00323263	0.0472787	0.000551818	0.000420345	0.18926	0.00187123	0.00325295	0.565127	0.00339973	0.00325023	0.295564	0.000130256	0.000422528	0.757871	0.00455627	0.00323481	0.15898	0.0057393	0.00322889	0.0754899	0.000753125	0.000421472	0.0739561
rs12997625	2	202970250	C	T	0.472965	-0.00324398	0.00266451	0.223424	0.00178522	0.0026665	0.503178	-4.63985e-05	0.000346196	0.893384	-0.00306647	0.00267793	0.252173	0.00243421	0.00268088	0.363884	0.000123448	0.000347978	0.722772	-0.00238362	0.00266328	0.37079	-0.00051541	0.00266356	0.846564	-0.000290077	0.000347142	0.403371
rs6435952	2	217614730	A	T	0.147991	0.00192733	0.00372407	0.604785	0.00538044	0.00374043	0.150306	0.000537948	0.000487397	0.269717	-0.000845539	0.00374305	0.821283	0.00299466	0.00376083	0.425872	8.58995e-05	0.000489934	0.860821	0.00464956	0.0037221	0.211602	0.00491375	0.00373607	0.188437	0.000803191	0.0004887	0.100275
rs4294980	2	218604356	G	A	0.211641	0.00249415	0.00324787	0.442528	-0.000850342	0.00325113	0.793667	-2.18762e-05	0.000422316	0.958688	0.00267192	0.00326429	0.413055	-0.000634064	0.00326872	0.846192	0.000221122	0.000424495	0.602434	-0.000481184	0.00324638	0.882168	-0.00037307	0.00324755	0.908543	-0.000375473	0.000423474	0.375269
rs2571445	2	218683154	A	G	0.395339	0.00463394	0.0027099	0.0872669	0.00181563	0.00270847	0.502634	0.000346447	0.000351592	0.324444	0.00220189	0.00272385	0.418878	0.000621803	0.00272336	0.819396	0.0002423	0.000353439	0.492998	0.00434373	0.00270874	0.108804	0.0019921	0.00270557	0.461551	0.000205304	0.000352572	0.560363
rs4674407	2	220382700	T	C	0.499357	-0.000276807	0.00267142	0.917473	0.00129012	0.00267616	0.629751	9.75134e-05	0.000347205	0.778823	-0.00195032	0.00268487	0.467586	-0.00104888	0.00269058	0.696659	-0.000230653	0.00034899	0.508666	0.0018326	0.00267004	0.492489	0.00423591	0.00267306	0.113043	0.000665105	0.000348136	0.0560729
rs62201738	2	229502197	C	A	0.0782533	0.00154096	0.00492868	0.754546	-0.00618761	0.00496558	0.212728	-0.00116723	0.00064545	0.0705454	0.00342162	0.00495373	0.489744	-0.00305198	0.00499258	0.540999	-0.000739691	0.000648805	0.254253	-0.00184798	0.00492394	0.707434	-0.00529814	0.00495763	0.285213	-0.000945583	0.000646895	0.143818
rs6710301	2	239441308	A	C	0.148925	-0.000612971	0.00372958	0.869453	-6.05956e-05	0.00373537	0.987057	0.000304407	0.000486014	0.531097	0.00220929	0.00374864	0.555622	-0.000139647	0.00375579	0.97034	0.000401774	0.000488553	0.410863	-0.00632588	0.00372791	0.0897168	0.000168387	0.00373132	0.964005	-0.000121136	0.000487348	0.8037
rs6431620	2	239604970	G	T	0.209572	-0.00803313	0.00327378	0.014137	-0.00597326	0.00325889	0.0668165	-0.000655112	0.000423812	0.122164	-0.00706781	0.00329048	0.0317181	-0.00481632	0.00327667	0.141594	-0.000591413	0.000426016	0.165065	-0.00409495	0.00327239	0.210802	-0.00426333	0.00325539	0.190325	-0.000407213	0.000424984	0.337971
rs4308141	2	239881309	G	C	0.197385	0.00287067	0.00333383	0.389199	0.00299067	0.00333024	0.369168	0.000602449	0.000432898	0.164024	-0.00191128	0.00335118	0.568454	-0.00173611	0.00334875	0.604156	-2.11403e-05	0.000435194	0.961257	0.0105429	0.00333119	0.00155141	0.0114356	0.00332544	0.000584334	0.00145122	0.000433944	0.000825121
rs6437219	2	241844033	C	T	0.481608	-0.000574875	0.00279908	0.837275	0.00415864	0.00279918	0.13737	0.000387957	0.000364262	0.286856	-0.00205105	0.00281314	0.465943	0.0026284	0.00281425	0.350326	0.000261907	0.000366131	0.474402	0.00120164	0.00279771	0.667554	0.00187099	0.00279604	0.503395	1.14508e-05	0.000365254	0.97499
rs6733504	2	242495953	G	A	0.454931	-0.00258054	0.00266651	0.333166	-0.00214202	0.00267185	0.422728	-0.000439273	0.000346958	0.205489	-0.00402506	0.00267992	0.133115	-0.00211245	0.00268623	0.431634	-0.000254296	0.000348741	0.46589	0.00332921	0.00266539	0.211647	0.00085422	0.00266901	0.74893	-0.000271833	0.000347921	0.434623
rs2442776	3	11640601	G	A	0.135998	0.00489239	0.00387487	0.206736	0.00202993	0.00390147	0.602855	0.000366004	0.000505971	0.469453	0.00137001	0.00389462	0.725011	0.00398601	0.00392272	0.309567	0.000538784	0.000508602	0.289444	0.00755346	0.00387285	0.051134	-0.00136366	0.00389695	0.726391	-0.000113862	0.000507325	0.822418
rs2974389	3	13787641	A	G	0.423943	0.00017551	0.00268748	0.94793	-0.0017097	0.00268357	0.52406	-8.26002e-05	0.000347717	0.81223	-0.00172791	0.00270108	0.522361	-0.00110744	0.00269811	0.681476	-0.000115424	0.000349513	0.741217	0.00274013	0.00268627	0.307706	-0.00184577	0.00268065	0.491106	3.99437e-05	0.000348672	0.908794
rs73048404	3	25179533	G	T	0.147891	-0.00250143	0.0037407	0.503683	-0.000252368	0.00375032	0.946349	-0.000118023	0.00048637	0.808267	-0.00133935	0.00375961	0.721655	-0.00141559	0.00377061	0.707342	-8.05524e-05	0.000488879	0.869125	-0.00266624	0.00373896	0.475787	0.00103057	0.00374618	0.783239	-0.000308065	0.000487698	0.527602
rs1529672	3	25520582	A	C	0.172976	0.00530379	0.00353791	0.13384	0.00522584	0.00352632	0.138355	0.000513557	0.0004582	0.262367	0.00473299	0.00355592	0.183185	0.00562715	0.00354553	0.112488	0.000663098	0.00046058	0.149952	0.00289203	0.00353525	0.413326	0.00194138	0.00352142	0.581425	2.74659e-06	0.000459323	0.995229
rs17666332	3	29469675	G	T	0.279771	0.000791277	0.00297384	0.790178	0.00520442	0.00297859	0.0805902	0.000821954	0.000387409	0.0338664	0.000590543	0.00298892	0.843376	0.00555062	0.00299474	0.0638183	0.000825192	0.000389416	0.0340872	0.000683353	0.00297195	0.818143	0.00122375	0.0029748	0.6808	0.000221569	0.000388402	0.568363
rs12715478	3	55152319	G	A	0.408347	0.00255789	0.00270721	0.344741	0.000300884	0.00270701	0.911497	0.000369689	0.000350746	0.29188	0.00240697	0.00272106	0.376389	0.000450117	0.00272182	0.86865	0.000361434	0.000352577	0.305307	0.000210522	0.00270562	0.93798	-0.000114237	0.00270368	0.966298	2.36639e-05	0.000351651	0.946348
rs6445932	3	57879611	G	T	0.247056	-0.00573496	0.0030824	0.0628089	-0.00186175	0.00309632	0.547654	5.99206e-05	0.000402437	0.881637	-0.00429419	0.00309829	0.165752	-0.00256875	0.00311336	0.409331	-5.97062e-05	0.000404551	0.882669	-0.00235245	0.00308091	0.445133	0.000841249	0.00309281	0.785621	0.000173679	0.000403528	0.666905
rs4132748	3	67455803	T	C	0.304285	-0.00654391	0.00288343	0.0232394	-0.00154146	0.00288277	0.592847	-0.000308377	0.00037577	0.411845	-0.00275997	0.00289804	0.340917	-0.000620752	0.00289837	0.830413	-0.000193865	0.000377713	0.60777	-0.0101093	0.00288218	0.000452373	-0.00129648	0.00287971	0.652557	-0.000251421	0.000376813	0.504627
rs35480566	3	71583177	G	A	0.439377	0.000205155	0.00268825	0.939168	-0.00469827	0.00268741	0.0804218	-0.000129746	0.000349274	0.710284	0.000922205	0.00270175	0.73285	-0.00143379	0.00270187	0.595651	0.000307474	0.000351064	0.38112	-0.00100541	0.00268716	0.708289	-0.00633287	0.00268459	0.0183262	-0.000762524	0.000350247	0.0294735
rs586936	3	73862616	A	G	0.401891	-8.70709e-05	0.00272278	0.974489	-0.000222343	0.00272529	0.934977	8.24554e-05	0.000355193	0.816427	-4.10434e-05	0.00273663	0.988034	-0.000857674	0.00274012	0.754276	6.96029e-05	0.000357038	0.845436	0.000890155	0.00272129	0.743586	0.00108339	0.00272205	0.690627	5.51678e-06	0.000356138	0.987641
rs12497779	3	98822050	T	G	0.231836	-0.00315655	0.00315287	0.316747	-0.00820333	0.00315187	0.00925025	-0.00132427	0.000409348	0.00121627	-0.00213003	0.00316872	0.501454	-0.00774067	0.00316884	0.0145767	-0.00122654	0.000411447	0.00287296	-0.00271609	0.00315186	0.388831	-0.00115637	0.00314888	0.713447	-0.000357241	0.000410527	0.384191
rs1610265	3	99420192	T	C	0.077951	-0.00279837	0.00497402	0.573709	-0.000479201	0.00495917	0.923021	0.000108389	0.000640959	0.865714	-0.00150129	0.00499901	0.763935	-0.00174117	0.00498584	0.726922	0.000171032	0.00064425	0.790643	-0.00162401	0.00497195	0.743945	0.00385052	0.00495393	0.437003	0.000119941	0.000642747	0.851969
rs4093840	3	123077042	A	T	0.467845	-0.000285772	0.00265714	0.914354	0.00380228	0.00265817	0.152599	0.000421856	0.000345972	0.222718	0.000551098	0.00267065	0.836515	0.00503019	0.00267261	0.0598204	0.000435841	0.000347767	0.210114	-0.00139839	0.00265587	0.598523	-0.00205104	0.0026552	0.439843	-2.52009e-05	0.000346914	0.94209
rs2999090	3	127931340	G	A	0.119307	-0.00190912	0.00410138	0.641587	-0.00312368	0.00409907	0.446033	-0.000607234	0.00053211	0.253796	0.0030315	0.00412228	0.4621	0.00133955	0.00412142	0.745164	-0.00019089	0.000534879	0.721178	-0.00942827	0.00409851	0.0214256	-0.00912841	0.00409358	0.0257528	-0.000869707	0.000533448	0.103029
rs7650602	3	141147414	C	T	0.450197	0.00548984	0.00267395	0.0400654	0.0022264	0.00268144	0.40637	0.000271059	0.000347788	0.435757	0.00599697	0.00268753	0.0256553	0.00272173	0.00269602	0.312719	0.000356558	0.000349593	0.307765	0.00030638	0.00267273	0.908737	-0.00161723	0.00267848	0.545987	-0.000198405	0.000348739	0.56941
rs12634907	3	158226886	G	A	0.343285	0.00446853	0.00278555	0.108675	3.0634e-05	0.00278805	0.991233	-1.81174e-05	0.000361401	0.960018	0.00445513	0.00279953	0.111524	0.000245929	0.00280303	0.930086	-5.27416e-05	0.000363252	0.884559	-0.000102128	0.00278449	0.970742	-0.00100668	0.00278519	0.717772	0.000107692	0.000362418	0.766353
rs1799807	3	165548529	C	T	0.0196868	0.00337226	0.00957842	0.724788	0.00467284	0.00957686	0.6256	0.000379223	0.00124846	0.761315	0.00484532	0.00962714	0.614755	-0.000104003	0.00962897	0.991382	-2.42441e-05	0.00125493	0.984587	-0.000589206	0.00957346	0.950925	0.00921998	0.00956575	0.33512	0.000608588	0.0012518	0.626847
rs879394	3	168709843	T	G	0.234855	0.00163436	0.00316191	0.605234	0.000961061	0.00315839	0.760908	-4.52357e-06	0.00041029	0.991203	7.67538e-05	0.00317822	0.980733	-0.000816405	0.00317581	0.797125	-0.000133057	0.000412449	0.746997	0.00507885	0.0031603	0.108038	0.00322509	0.00315477	0.306644	0.000324514	0.000411395	0.430222
rs78101726	3	169295436	G	A	0.152587	-0.000879406	0.00369989	0.812126	-0.00262007	0.00369416	0.478172	-8.39331e-05	0.000480904	0.861448	0.00179479	0.00371877	0.629359	0.000406313	0.00371434	0.912893	0.000165905	0.00048341	0.73145	-0.00605895	0.00369841	0.10137	-0.00820351	0.00369031	0.0262176	-0.000661943	0.00048225	0.169874
rs6780171	3	185503456	A	T	0.312592	-0.00270878	0.00286706	0.344766	-0.00115977	0.00285662	0.684747	-0.000264398	0.000371151	0.476234	-0.00234047	0.00288166	0.41668	-0.000274462	0.00287217	0.923871	-0.000151371	0.00037308	0.684938	-0.00167665	0.00286576	0.558506	-0.00108938	0.00285349	0.702631	-0.000172458	0.000372165	0.643084
rs62289340	4	7879027	T	C	0.436766	0.000965958	0.002672	0.717718	-0.000658434	0.00268182	0.806056	2.8743e-05	0.000348529	0.934274	0.00181213	0.00268554	0.499822	-0.000766359	0.00269637	0.776243	0.00018126	0.000350331	0.60488	-0.000666112	0.00267053	0.803028	-0.000703	0.00267862	0.792976	-0.000437683	0.000349453	0.210396
rs12331869	4	56012149	A	G	0.178619	-0.00156571	0.00346924	0.651764	-0.00340163	0.00346697	0.326519	-0.000302128	0.000450609	0.502547	-0.00179116	0.00348683	0.607466	-0.00183384	0.00348578	0.598826	-0.000126777	0.000452941	0.779557	-0.00255173	0.00346761	0.461807	-0.00453475	0.00346312	0.190386	-0.000579056	0.000451837	0.199998
rs62316310	4	75676529	A	G	0.260506	-0.00159829	0.00303763	0.598775	0.00118404	0.00303117	0.696078	-0.000176245	0.000392338	0.653276	-0.000152049	0.00305317	0.960282	0.00122231	0.00304775	0.688381	-4.94918e-05	0.000394385	0.900135	-0.00195757	0.00303572	0.519029	0.00174764	0.00302732	0.563745	-5.38765e-05	0.00039335	0.891056
rs11098196	4	79403952	T	G	0.50709	-0.00409009	0.00265051	0.122799	-0.00613088	0.00265326	0.02085	-0.000643819	0.000344125	0.0613613	-0.00307376	0.00266396	0.24857	-0.00648153	0.00266766	0.0151131	-0.000618473	0.000345908	0.0737816	-0.00265783	0.00264901	0.315702	-0.00106102	0.00265007	0.688883	-0.000284602	0.00034503	0.409451
rs2609279	4	89855495	T	C	0.211205	7.38038e-05	0.00323707	0.98181	0.00381685	0.00323253	0.237698	0.000129417	0.000421631	0.758886	0.000473642	0.00325321	0.884244	0.00194427	0.0032498	0.549659	-0.000377016	0.000423777	0.373651	0.000476383	0.00323395	0.88289	0.00301756	0.00322734	0.34979	0.000921345	0.000422559	0.0292291
rs2869966	4	89869078	T	C	0.405644	-0.00241467	0.00269685	0.370591	-0.0025849	0.00270152	0.338653	5.97067e-05	0.000351011	0.864932	-0.00359197	0.00271025	0.185063	-0.0012914	0.00271591	0.634434	0.000220701	0.000352793	0.531589	0.00216779	0.00269424	0.421051	-0.00127837	0.00269717	0.635524	-9.27189e-05	0.000351795	0.79212
rs6533183	4	106133184	C	T	0.341864	-0.00122904	0.00280246	0.660981	-0.000191901	0.00279858	0.945331	0.000208027	0.000362186	0.565722	-0.000653829	0.00281694	0.816456	0.000129638	0.00281403	0.963256	0.000225727	0.000364095	0.535279	-0.00141286	0.00280068	0.613932	0.000172822	0.00279501	0.950696	8.97001e-05	0.000363121	0.804889
rs11722225	4	106766430	C	T	0.0669434	-0.0104189	0.00535064	0.0515077	-0.00867662	0.00533599	0.103939	-0.00172448	0.000692625	0.0127827	-0.00706897	0.00537845	0.188741	-0.00543982	0.00536561	0.310664	-0.00113022	0.000696295	0.104549	-0.0108667	0.00534889	0.0421971	-0.00875453	0.00533083	0.10054	-0.00171586	0.000694622	0.0135042
rs34712979	4	106819053	A	G	0.258488	-0.00183271	0.00303974	0.546566	-0.00505227	0.00302948	0.0953762	-0.000699534	0.000393412	0.0753852	-0.00348106	0.00305663	0.254765	-0.00622484	0.00304738	0.0410843	-0.000822004	0.000395636	0.0377398	0.00196772	0.00303695	0.517034	-1.79616e-05	0.00302478	0.995262	1.4652e-05	0.000394314	0.970359
rs13109426	4	145330628	G	A	0.408991	0.000166934	0.00270943	0.950872	-0.000226738	0.00270007	0.933077	-0.000229402	0.000350231	0.512467	-0.00056889	0.00272298	0.834509	-0.000937591	0.00271454	0.729797	-0.000507491	0.00035202	0.149401	0.00109983	0.00270827	0.68467	0.00199796	0.00269719	0.458842	0.000554879	0.0003512	0.114118
rs13116999	4	145442364	G	A	0.465917	-0.000202264	0.00264862	0.939128	0.00017515	0.00265732	0.947448	0.000208403	0.000345462	0.546337	-0.00129638	0.00266293	0.626382	-8.64466e-05	0.00267262	0.974197	-3.24259e-05	0.000347366	0.925627	0.00162382	0.00264631	0.539469	0.00227095	0.0026533	0.392057	0.000670846	0.000346256	0.0526942
rs13141641	4	145506456	C	T	0.393218	-0.000134261	0.00271409	0.960546	-0.00350015	0.00270587	0.195826	-0.000386142	0.000352642	0.273518	-0.000483013	0.00272858	0.859493	-0.0030796	0.00272128	0.257773	-0.000237318	0.000354562	0.503286	0.000766287	0.00270997	0.777357	-0.00409701	0.00270004	0.12917	-0.000653793	0.000353219	0.0641766
rs2353940	4	145740898	C	T	0.256093	0.0014639	0.0030474	0.630959	0.00514627	0.00304936	0.0914791	0.000742279	0.000398099	0.0622441	0.0026881	0.00306305	0.380167	0.00692024	0.0030661	0.0240079	0.00102079	0.000400186	0.0107483	-0.00212887	0.00304596	0.484604	-0.000894613	0.00304598	0.768985	-0.000264169	0.00039918	0.508114
rs11739847	5	609661	A	G	0.19956	0.000159221	0.0032954	0.961464	0.00465945	0.00330943	0.159153	0.000486963	0.000429475	0.256856	0.00199443	0.0033122	0.547077	0.0038279	0.00332749	0.249985	0.000412774	0.000431712	0.339006	-0.00351154	0.00329376	0.286371	0.0021722	0.00330568	0.511111	0.000218076	0.00043064	0.612576
rs268717	5	33352738	C	T	0.0925394	-0.00502003	0.0045953	0.274646	-0.00156119	0.00459441	0.734005	-0.000459606	0.000593432	0.438642	-0.0083427	0.00461848	0.0708609	-0.0033242	0.00461923	0.471744	-0.000928635	0.000596487	0.11951	0.00568357	0.00459337	0.215961	0.00133419	0.00458954	0.771279	0.000538358	0.000595083	0.365637
rs4866846	5	43976162	A	G	0.149505	-0.00705298	0.00373775	0.0591665	-0.0053407	0.00372963	0.152154	-0.000407162	0.000485268	0.401444	-0.00471583	0.00375676	0.209374	-0.00381144	0.00374991	0.309436	-0.000263307	0.000487784	0.589334	-0.00727722	0.00373621	0.0514454	-0.00331635	0.00372572	0.3734	-0.000205203	0.000486622	0.673253
rs6859730	5	44367221	A	T	0.327975	-0.00252513	0.00282159	0.370826	-0.00378984	0.00281851	0.178746	-0.000537669	0.000366446	0.142308	-0.00243729	0.00283578	0.390077	-0.00548344	0.00283367	0.0529784	-0.000677859	0.000368325	0.0657131	-8.8958e-05	0.00282041	0.974838	0.0020753	0.00281552	0.461066	3.03717e-05	0.000367461	0.934128
rs12522114	5	52187038	A	C	0.264638	0.000864251	0.00302328	0.774981	-0.000583724	0.00302145	0.846808	-0.000229033	0.000392537	0.559579	-0.000874444	0.00303875	0.773527	0.000306911	0.00303798	0.919531	-0.000106931	0.000394587	0.786395	0.00344227	0.00302092	0.254506	-0.00194919	0.00301716	0.518258	-0.000377661	0.000393489	0.337169
rs2441026	5	53444498	T	C	0.460233	-0.00197045	0.00266593	0.459834	0.00279636	0.00267075	0.295085	0.000146825	0.00034743	0.672586	-0.00141396	0.00267942	0.597699	0.00402789	0.0026852	0.133607	0.000310946	0.000349224	0.373258	-0.00182128	0.00266479	0.494314	-0.00218605	0.00266789	0.412562	-0.000320733	0.000348391	0.357254
rs34651	5	72144005	C	T	0.0811679	0.0016858	0.00488351	0.729942	-0.00408243	0.00485146	0.400077	-0.000420792	0.00062827	0.50301	0.000981281	0.00490835	0.841543	-0.0021309	0.00487787	0.66222	-0.000169068	0.000631534	0.788923	4.11066e-05	0.00488106	0.993281	-0.00320288	0.00484592	0.508649	-0.000404459	0.000629969	0.520855
rs425102	5	77396400	G	T	0.240621	0.00271777	0.00311026	0.382223	-0.00129927	0.00310435	0.675557	-0.000337132	0.000402552	0.40232	0.00250175	0.00312589	0.423518	-0.00238628	0.00312104	0.444524	-0.000439216	0.000404616	0.277696	0.00042915	0.00310882	0.890207	0.00163168	0.00310091	0.598755	9.75535e-05	0.000403656	0.809033
rs987068	5	95025146	G	G	0.31293	0.0020819	0.00286253	0.467047	0.00110297	0.00285871	0.699623	3.4845e-05	0.000371755	0.925323	0.00162082	0.00287692	0.573171	-7.048e-05	0.00287409	0.980436	-0.000131905	0.000373664	0.724086	0.0029951	0.00286056	0.295087	0.00332914	0.0028549	0.24357	0.000320558	0.000372682	0.389713
rs10059661	5	121410529	G	C	0.173291	0.000293767	0.00352713	0.933623	0.00292485	0.00351067	0.404771	0.000403359	0.000454877	0.375218	0.000317727	0.00354488	0.928581	0.00271502	0.00352958	0.441764	0.000403649	0.000457216	0.377324	0.00069176	0.00352489	0.844415	0.00162473	0.00350618	0.643086	0.000181852	0.000456042	0.690069
rs17163397	5	128767384	G	A	0.124684	-0.00588081	0.00402798	0.144294	0.00295638	0.00402734	0.462902	0.000182893	0.000525559	0.727842	-0.00968926	0.00404847	0.0166975	-0.00107322	0.00404928	0.790979	-1.94392e-05	0.000528292	0.970647	0.00540401	0.00402571	0.179476	0.00577713	0.00402247	0.150942	0.000132395	0.000526944	0.80162
rs3843503	5	131466629	A	T	0.451017	0.00116101	0.00269476	0.666585	0.000125024	0.002691	0.962943	-0.000208906	0.000349642	0.550184	-0.000249635	0.00270825	0.926559	-0.000874644	0.00270543	0.746474	-0.000142229	0.000351431	0.685688	0.00399029	0.00269342	0.138476	0.00305372	0.00268795	0.255925	-3.5398e-05	0.000350588	0.919576
rs62375246	5	132439010	A	T	0.256735	-0.0054854	0.0030436	0.0715032	-0.00364334	0.00304513	0.231522	-0.000367974	0.000394849	0.351371	-0.00456365	0.00305917	0.135754	-0.00169731	0.00306178	0.579339	-6.38193e-05	0.00039691	0.872258	-0.00284193	0.00304203	0.35019	-0.00380279	0.00304159	0.211205	-0.000584214	0.000395908	0.140044
rs7733410	5	147856522	A	G	0.44162	0.00143464	0.0026726	0.591408	0.00235677	0.0026767	0.378604	0.000634057	0.000347479	0.0680419	0.00164196	0.0026868	0.541121	0.002091	0.00269188	0.43729	0.000431136	0.00034937	0.21719	-0.000260742	0.00267014	0.922209	-0.00101802	0.00267254	0.703264	0.000196427	0.000348269	0.572747
rs1800888	5	148206885	T	C	0.014721	-0.000799535	0.0108259	0.941127	0.0121004	0.0109684	0.26994	-0.000112772	0.00141171	0.93633	-0.00195799	0.0108816	0.857203	0.0102504	0.0110288	0.35267	-0.00048674	0.00141912	0.731609	0.00391343	0.0108196	0.717577	0.014763	0.010955	0.177786	0.00161053	0.00141542	0.255186
rs11952673	5	148652302	T	G	0.398851	-0.000632779	0.00273326	0.816918	-0.00169747	0.00272474	0.533296	-0.000575506	0.000353835	0.103848	-0.000862353	0.00274717	0.753593	-0.00196902	0.00273958	0.472308	-0.000661375	0.000355675	0.062958	-0.000658601	0.0027321	0.809509	-0.00124985	0.00272184	0.646095	-7.20839e-05	0.000354821	0.839014
rs979453	5	150595073	G	A	0.327585	0.00413533	0.00282402	0.143101	0.0036075	0.0028249	0.20159	0.000493697	0.000368025	0.179767	0.00601303	0.00283846	0.0341409	0.00603376	0.00284035	0.0336456	0.000701293	0.000369947	0.0580061	-0.00254336	0.00282269	0.367566	-0.00271737	0.00282176	0.335546	-0.000219094	0.000369026	0.552706
rs11134766	5	156908317	T	C	0.0641188	-0.00201032	0.00542381	0.710901	-0.00263919	0.00541947	0.626271	0.000270789	0.000709799	0.702832	-0.00491457	0.00545165	0.367332	-0.000877055	0.00544921	0.872132	0.000208097	0.000713515	0.770554	0.00598796	0.00541996	0.269248	-0.00379726	0.00541215	0.482918	0.000353215	0.00071157	0.619621
rs11134789	5	156944199	A	C	0.341271	0.00296357	0.00280365	0.290493	0.000714541	0.00280626	0.799014	0.000400435	0.000363461	0.270581	0.00289036	0.00281819	0.305077	-0.00111623	0.00282181	0.69242	0.000131123	0.000365386	0.719699	0.00111428	0.00280133	0.690803	0.00416435	0.00280214	0.137245	0.000700744	0.000364328	0.0544322
rs10059996	5	170901463	T	G	0.354493	-0.000441563	0.00283733	0.876328	-0.00304379	0.00283963	0.283768	-0.000691595	0.000369051	0.0609338	0.000757819	0.00285177	0.790443	-0.00260051	0.00285509	0.362385	-0.000455594	0.000370971	0.219405	-0.00389827	0.00283522	0.16915	-0.000659413	0.00283571	0.81612	-0.000578765	0.000369961	0.117726
rs79898473	5	179598771	C	T	0.331584	0.00121198	0.00283624	0.669147	0.000377426	0.00284171	0.894339	-0.000188811	0.000369433	0.609293	0.00180279	0.00285074	0.527131	0.00165286	0.00285725	0.56294	4.87812e-05	0.000371362	0.895493	-0.00012612	0.00283435	0.964508	-0.00154842	0.002838	0.58534	-0.000524462	0.000370362	0.156753
rs1294417	6	6741932	T	C	0.458529	-0.0052007	0.00267075	0.0515019	-0.00482374	0.00266613	0.0704108	-0.000517163	0.00034731	0.136475	-0.00389592	0.00268425	0.146669	-0.00286563	0.00268055	0.285051	-0.000292256	0.000349104	0.402504	-0.00300415	0.00266877	0.260307	-0.00571582	0.00266242	0.0318059	-0.000745779	0.000348161	0.0321902
rs1334576	6	7211818	A	G	0.425601	-0.00303105	0.00268124	0.258281	-0.00397942	0.00267373	0.136662	-0.000169912	0.000348093	0.625463	-0.00455052	0.00269475	0.091285	-0.00258311	0.00268816	0.336592	1.01786e-05	0.000349884	0.976792	0.00189756	0.00267956	0.478847	-0.00348636	0.00267034	0.191695	-0.000462528	0.00034899	0.185062
rs2076295	6	7563232	G	T	0.451052	-0.00053342	0.00267487	0.841935	-0.00506853	0.00268417	0.058986	-0.000933692	0.000347403	0.0071964	0.00204355	0.0026883	0.447157	-0.00346754	0.00269861	0.198816	-0.000786805	0.000349184	0.0242431	-0.00394564	0.00267324	0.139952	-0.00396283	0.00268083	0.139352	-0.000451745	0.000348299	0.194631
rs12198986	6	7720059	A	G	0.478163	-0.000715683	0.00265532	0.787523	-0.00168648	0.00265002	0.524515	-0.0004167	0.000343821	0.225526	-0.00104758	0.00266867	0.694654	-0.00328062	0.00266429	0.2182	-0.000461752	0.000345588	0.181506	0.000264207	0.00265438	0.920713	0.00290861	0.00264739	0.271913	3.74767e-05	0.000344799	0.913447
rs10498672	6	7797840	G	C	0.176212	-0.000391079	0.00348593	0.910675	0.0046009	0.00346637	0.184412	0.000347066	0.000451926	0.442505	-0.000622282	0.00350342	0.859021	0.00429721	0.003485	0.217555	0.000267553	0.000454242	0.555855	0.000342761	0.00348474	0.921646	0.00203126	0.00346297	0.557496	0.000430432	0.000453216	0.342252
rs9350191	6	19842661	C	T	0.153806	-0.00161414	0.00368832	0.66165	-0.00226382	0.00368881	0.539414	9.93148e-05	0.000479169	0.835803	0.000156582	0.00370721	0.96631	0.000368464	0.00370901	0.920866	0.000476852	0.000481672	0.322178	-0.00182667	0.00368645	0.620242	-0.00445441	0.00368457	0.226688	-0.000631915	0.000480464	0.188437
rs13198081	6	22017543	C	G	0.351226	0.00468639	0.00278875	0.0928681	0.000311537	0.00278108	0.910807	0.000124725	0.000361291	0.729929	0.0070294	0.00280285	0.012144	0.0021389	0.00279615	0.444305	0.000392628	0.000363158	0.279631	-0.00220686	0.00278675	0.428413	-0.00398588	0.00277729	0.15124	-0.000580018	0.000362186	0.109281
rs7752448	6	28301099	G	A	0.126896	-0.0010402	0.00398012	0.793823	0.00470008	0.00399338	0.23921	0.00117367	0.000519235	0.0237982	-0.00154908	0.00400066	0.698603	0.00195926	0.00401542	0.625597	0.000704138	0.000521976	0.177342	0.00130436	0.00397871	0.743037	0.00813444	0.00398939	0.0414492	0.00130626	0.000520701	0.01212
rs2284174	6	30713580	C	T	0.223751	-0.00556608	0.00317455	0.0795437	0.00473065	0.00317683	0.13646	0.000665299	0.000413172	0.10735	-0.00461066	0.0031912	0.148514	0.00151711	0.00319463	0.634863	0.000290204	0.000415383	0.484776	-0.00258587	0.00317283	0.415071	0.00747635	0.00317304	0.018463	0.000878825	0.000414268	0.0338896
rs2070600	6	32151443	T	C	0.0632698	-0.00439043	0.00544582	0.420127	-0.0136187	0.00546707	0.0127376	-0.00206229	0.000711409	0.00374526	-0.00285788	0.0054733	0.601566	-0.013522	0.0054966	0.0138914	-0.00225159	0.000715059	0.00163949	-0.00666701	0.00543587	0.220018	-0.00501572	0.00545365	0.35773	-0.000304353	0.000712389	0.669213
rs9274247	6	32631295	A	G	0.335596	-0.00461628	0.00313656	0.141086	0.00175068	0.00313527	0.576583	0.00039656	0.000407389	0.330346	-0.00393364	0.00315303	0.212188	0.00076197	0.00315283	0.80903	0.000202096	0.000409567	0.621703	-0.00131143	0.00313436	0.675652	0.00475066	0.00313103	0.129197	0.000768739	0.000408399	0.059793
rs9689096	6	34188892	C	A	0.0631307	-0.00222551	0.00552668	0.68718	0.0066724	0.00551034	0.22594	0.000638528	0.000719351	0.374733	-0.00251651	0.00555466	0.650516	0.00693849	0.00554019	0.210428	0.00099902	0.000723064	0.167081	-0.00102883	0.00552434	0.85226	-0.00227753	0.00550449	0.679051	-0.000966444	0.000721344	0.180317
rs9357446	6	44447598	G	A	0.482813	-0.00238609	0.00264824	0.367583	0.000317897	0.00264935	0.904491	-4.31197e-05	0.000343898	0.900219	-0.00282383	0.00266163	0.288717	0.000562422	0.00266369	0.832775	0.000101957	0.000345673	0.768031	-0.000127524	0.00264703	0.961576	-0.00079496	0.00264645	0.763882	-0.00029209	0.000344842	0.396981
rs12202314	6	45530471	C	T	0.325021	0.00224641	0.00285088	0.430713	0.00241593	0.00285168	0.396887	0.000509435	0.000370569	0.169213	0.000507842	0.0028653	0.859321	0.00077333	0.00286712	0.787373	0.000467702	0.000372483	0.20925	0.0033062	0.00284925	0.245897	0.00379222	0.00284823	0.183048	0.000127989	0.000371541	0.730485
rs9472541	6	45622748	A	T	0.284268	0.00191517	0.00296363	0.518136	0.00136005	0.00295281	0.645089	-8.52885e-05	0.000384241	0.82434	0.000977944	0.00297856	0.742664	-0.000807461	0.00296873	0.785631	-0.000233439	0.000386218	0.545563	0.00176249	0.0029622	0.55185	0.00320274	0.00294949	0.277541	0.000186781	0.000385285	0.627828
rs2894837	6	56336406	G	A	0.364022	-0.000762258	0.00276765	0.782996	-0.00404322	0.0027625	0.143302	-0.000989766	0.0003586	0.00577894	-0.0020567	0.00278176	0.459693	-0.00434393	0.00277757	0.117835	-0.00100198	0.000360467	0.00544179	0.00329062	0.00276632	0.234232	0.000869865	0.00275942	0.752584	-4.30023e-05	0.000359577	0.904807
rs13206405	6	73663814	A	C	0.198912	-0.000380325	0.00332769	0.909007	-0.00220773	0.00331326	0.505201	-0.000322969	0.000431455	0.454124	-0.00138696	0.00334446	0.678359	-0.00226064	0.00333114	0.497368	-0.000395281	0.000433676	0.36205	0.00141471	0.00332528	0.670515	-0.000421827	0.00330875	0.898554	1.31089e-05	0.000432522	0.975821
rs2798641	6	109268050	T	C	0.184388	0.00167038	0.00342335	0.625594	-0.006747	0.00342949	0.0491438	-0.00102046	0.000444197	0.0216012	0.00158703	0.00344119	0.644665	-0.00753881	0.00344857	0.0288116	-0.00114668	0.000446556	0.0102345	0.00220015	0.003421	0.52014	0.00127478	0.00342494	0.709741	0.000134981	0.000445305	0.761799
rs674621	6	117257018	C	T	0.319134	0.00205489	0.00284476	0.470085	0.00284933	0.00283232	0.314413	0.000395617	0.000367654	0.281902	-0.000182593	0.0028593	0.949082	0.000583355	0.0028478	0.837694	9.06845e-05	0.000369574	0.806166	0.00363995	0.00284342	0.200501	0.00428253	0.00282916	0.130101	0.000548833	0.000368655	0.136556
rs6918725	6	126990392	T	G	0.480309	-0.00763165	0.00266085	0.00412941	-0.0049862	0.00265802	0.0606692	-0.000748446	0.000345374	0.0302312	-0.00713783	0.00267414	0.00760366	-0.00455561	0.00267225	0.0882353	-0.00070749	0.000347136	0.0415429	-0.00226444	0.00265956	0.394529	-0.00179641	0.00265502	0.498653	-0.000256414	0.000346311	0.459048
rs2627237	6	134339265	G	A	0.410687	0.00273785	0.00270735	0.31189	0.00131876	0.00271115	0.626668	9.53108e-05	0.000352106	0.786631	0.00217642	0.00272107	0.423805	-0.000594389	0.00272586	0.827386	-0.000201896	0.000353928	0.568378	-7.6895e-05	0.00270614	0.977331	0.0027575	0.0027082	0.308582	0.000419612	0.000353071	0.234652
rs1102077	6	140271357	C	A	0.243287	0.00389696	0.00311204	0.210491	0.000543563	0.0030975	0.860699	7.77991e-05	0.00040099	0.846162	0.00124563	0.00312799	0.690467	-0.00342269	0.00311447	0.271784	-0.000377272	0.000403085	0.349294	0.00607855	0.00311053	0.0506804	0.00911175	0.00309399	0.00322993	0.000957092	0.000402066	0.0172929
rs9385988	6	142560957	G	A	0.275909	-0.00385245	0.00296884	0.194416	-0.00348819	0.00298348	0.242336	-0.000365552	0.000387934	0.346037	-0.00142587	0.00298428	0.632799	-0.0028447	0.00300004	0.343019	-0.000244546	0.000389989	0.530622	-0.00513972	0.00296709	0.0832319	-0.00231131	0.00297982	0.437954	-0.000397285	0.000388947	0.307049
rs17280293	6	142688969	G	A	0.0275795	0.00149074	0.00814165	0.854719	-0.00150268	0.00806236	0.852145	-0.000932917	0.00104659	0.37272	0.00142415	0.00818219	0.861823	-0.0040024	0.00810536	0.621451	-0.000998328	0.00105188	0.342576	0.00111121	0.00813035	0.891289	0.00121761	0.008046	0.879714	-0.000303541	0.00104845	0.772188
rs7753012	6	142745883	G	T	0.30453	-0.00459942	0.00288452	0.110821	-0.00309708	0.00288945	0.283785	-0.000386382	0.000375345	0.30329	-0.00317751	0.00289954	0.273138	-0.00217049	0.00290552	0.455051	-0.000271643	0.000377339	0.471593	-0.00295979	0.00287974	0.304045	-0.00340244	0.00288279	0.237898	-0.000377909	0.000375922	0.31476
rs798565	7	2752152	A	G	0.297455	0.00180089	0.00291782	0.537101	0.00412257	0.00291257	0.15694	0.000481289	0.000379889	0.205185	0.00196193	0.00293268	0.503505	0.00226354	0.00292844	0.439551	0.000185917	0.000381863	0.626352	0.000756263	0.00291631	0.795387	0.00515968	0.00290918	0.0761331	0.000788346	0.000380905	0.0384846
rs4318980	7	7256490	A	G	0.411105	0.000668836	0.0027046	0.80468	-0.000747822	0.00270589	0.782265	-0.0003262	0.00035166	0.353616	-0.00236982	0.00271838	0.383331	-0.000611405	0.00272064	0.822191	-0.000300982	0.000353493	0.394519	0.00473464	0.00270317	0.0798578	-0.00163565	0.00270273	0.545056	-0.000266066	0.000352602	0.450502
rs4721442	7	15506007	G	T	0.161908	0.00200223	0.00361762	0.579944	0.00348116	0.00361965	0.336182	0.000415313	0.000471832	0.378744	0.00311013	0.00363585	0.392327	0.00676887	0.00363917	0.0628861	0.00072978	0.000474259	0.12386	-0.00195429	0.00361602	0.588885	-0.00391767	0.00361573	0.278584	-0.00032182	0.00047313	0.496382
rs4721457	7	15872324	C	T	0.149139	0.000580327	0.00372532	0.876207	0.000454313	0.00373244	0.903121	0.000247442	0.000484298	0.6094	0.00115614	0.00374424	0.757489	0.00212319	0.00375272	0.571548	0.000554995	0.000486805	0.254255	-0.00174959	0.00372334	0.638428	-0.00269346	0.00372806	0.469997	-0.00051869	0.000485586	0.285443
rs2040732	7	20418134	T	C	0.415488	-0.00104742	0.00270489	0.698585	0.00525332	0.00269296	0.0510866	0.000133555	0.000350146	0.702887	-0.00214496	0.00271866	0.430126	0.00215187	0.00270764	0.426766	-0.000181688	0.000351965	0.605709	0.00080069	0.00270364	0.767114	0.00482656	0.00269	0.0727726	0.000438372	0.000351103	0.211828
rs559233	7	26848830	T	C	0.484975	-0.00162783	0.002673	0.542532	0.0040078	0.00267771	0.134465	0.00028592	0.000348637	0.412155	0.000170337	0.00268658	0.949446	0.00542969	0.00269225	0.0437189	0.000550869	0.000350443	0.11597	-0.00435933	0.0026718	0.102763	-0.00278543	0.0026748	0.297709	-0.000515227	0.000349591	0.140537
rs62454414	7	27182329	G	T	0.129911	0.00339912	0.00394248	0.38859	0.00100749	0.00394157	0.798256	0.000130119	0.000510844	0.798944	0.0040023	0.00396237	0.312459	-0.000208067	0.00396286	0.958127	-1.94582e-05	0.000513477	0.969772	-0.000331023	0.00394064	0.933055	0.00331326	0.0039372	0.400054	0.000359513	0.000512239	0.482775
rs1513272	7	28200097	T	C	0.500408	-0.00326345	0.00265966	0.219816	-0.00345136	0.00265357	0.19338	-0.000564152	0.000344147	0.101156	-0.00183535	0.00267317	0.492345	-0.00145702	0.00266799	0.584989	-0.000452934	0.000345931	0.190427	-0.00225762	0.00265863	0.395789	-0.00204212	0.00265084	0.441084	-0.000127835	0.000345116	0.711077
rs17232687	7	46448518	C	T	0.5047	-0.00260931	0.00264803	0.324439	-0.00397061	0.00265524	0.134815	-0.000476955	0.000344745	0.166512	-0.00173235	0.00266145	0.515108	-0.00389685	0.00266964	0.144377	-0.000560665	0.000346529	0.105676	-0.00166995	0.002647	0.528115	-0.000164519	0.00265252	0.950544	0.000109983	0.000345711	0.750383
rs12707691	7	84569510	G	C	0.337607	-0.00140107	0.00281271	0.6184	-0.000429505	0.0028167	0.878805	0.000226208	0.000365473	0.535953	-0.00177605	0.00282703	0.529848	-0.000607291	0.00283204	0.830208	0.000206309	0.000367373	0.574403	0.00263392	0.00281152	0.348847	0.00234924	0.00281371	0.40376	0.000465843	0.000366486	0.203692
rs2261360	7	99692993	T	G	0.231001	0.000484751	0.00314893	0.877656	0.00285668	0.00314842	0.364229	0.000635791	0.000409059	0.12012	0.000187723	0.00316486	0.952701	0.00124464	0.00316547	0.694178	0.000640554	0.00041117	0.119263	0.00011731	0.00314697	0.970264	0.00300631	0.00314444	0.339038	7.41772e-06	0.000410121	0.98557
rs193686	7	116431427	C	T	0.319359	0.0039605	0.00285521	0.165409	-0.00234013	0.00286594	0.414196	-0.000126289	0.000371804	0.734109	0.00397184	0.00286965	0.166333	-0.000612476	0.00288145	0.831672	-0.000146888	0.000373724	0.694291	0.000341158	0.00285361	0.904837	-0.0036004	0.00286248	0.208469	1.02511e-05	0.000372786	0.978062
rs12698403	7	156127246	A	G	0.442559	-0.000405319	0.00268258	0.879903	3.26314e-05	0.0026824	0.990294	0.000216827	0.000348779	0.534157	-0.000329167	0.00269647	0.902841	-0.00106594	0.00269724	0.692697	-0.000161188	0.000350622	0.645717	-0.000607689	0.00268135	0.820707	0.00162336	0.00267944	0.544611	0.000659605	0.000349729	0.0592897
rs9329170	8	8697658	G	C	0.133129	-0.00614059	0.00394008	0.119117	0.000852721	0.00392939	0.8282	1.59597e-05	0.000508874	0.97498	-0.00384598	0.00396009	0.331457	0.00442544	0.00395073	0.262648	0.000445849	0.000511511	0.38341	-0.00622418	0.00393803	0.113986	-0.0084693	0.00392479	0.0309367	-0.00111066	0.000510231	0.0294983
rs330939	8	9018590	G	T	0.377268	0.00352082	0.00276305	0.202575	0.006382	0.00276359	0.0209269	0.000927538	0.000359455	0.00986904	0.000955611	0.00277713	0.730772	0.00229856	0.00277868	0.408117	0.000383882	0.000361326	0.288044	0.00425231	0.00276131	0.12357	0.00765707	0.00276006	0.00553352	0.00107383	0.000360381	0.00288546
rs4128298	8	11823332	C	T	0.28348	-0.000114386	0.00296227	0.969198	0.000124471	0.00294933	0.966337	1.19231e-05	0.000384592	0.975268	-0.00162573	0.00297741	0.585051	-0.000108246	0.00296545	0.970882	-0.000118113	0.000386597	0.759971	0.00332901	0.00296074	0.260852	0.00022752	0.00294593	0.938439	0.000339318	0.000385622	0.378901
rs7465401	8	70367248	C	T	0.271383	-0.00666556	0.00299187	0.0258886	0.00117791	0.00299893	0.694484	6.94086e-05	0.000388889	0.858347	-0.00509622	0.00300717	0.090135	0.000298591	0.00301532	0.921119	-0.000236659	0.000390917	0.544918	-0.00523166	0.00299046	0.0802141	-0.00156555	0.00299559	0.60124	0.000335427	0.000389944	0.389683
rs7838717	8	145504343	T	C	0.365443	-0.00763067	0.00281613	0.00673626	-0.00585603	0.00280896	0.0370912	-0.000936193	0.00036556	0.0104383	-0.00569291	0.00283037	0.0442878	-0.00290683	0.00282416	0.303352	-0.000586898	0.000367447	0.110214	-0.00593041	0.00281504	0.0351457	-0.00613846	0.00280606	0.0287014	-0.000833251	0.000366585	0.0230265
rs771662	9	1568941	T	C	0.35092	0.00128949	0.00279431	0.644461	-0.00176776	0.00280048	0.527886	-0.000189384	0.000363133	0.601999	0.00126156	0.00280846	0.653288	-0.00136522	0.00281566	0.62777	-0.000231387	0.000365011	0.526136	0.00140866	0.00279312	0.614029	-0.000275433	0.00279749	0.921569	0.000155615	0.000364142	0.669127
rs1570203	9	4120648	G	A	0.474788	-0.00277416	0.00267766	0.300186	0.000514588	0.00267734	0.847585	-0.000132512	0.000348279	0.703593	-0.00332881	0.00269146	0.216161	-0.00177299	0.00269208	0.510156	-0.000376419	0.00035011	0.282311	0.00113453	0.0026762	0.671615	0.00503116	0.00267414	0.0599172	0.000511899	0.000349204	0.142676
rs7041139	9	18013733	T	C	0.322393	0.0016865	0.00285425	0.554606	0.00103784	0.00283862	0.714653	-0.000320531	0.000369345	0.385485	0.00270494	0.00286874	0.345732	0.000504527	0.00285404	0.859684	-0.000222941	0.000371261	0.548176	-0.000716162	0.00285298	0.801797	0.00221279	0.00283552	0.435167	-0.000122646	0.000370364	0.740532
rs1107677	9	23587027	T	C	0.484334	0.00299565	0.00266478	0.260945	-0.000399932	0.00266412	0.880672	-0.000184196	0.000345801	0.594266	0.00462175	0.00267846	0.0844331	-0.000294202	0.00267874	0.912546	-0.000197792	0.000347612	0.569355	-0.00190039	0.00266327	0.475502	0.000551548	0.0026609	0.835792	0.000102108	0.000346715	0.768374
rs7866939	9	85126163	C	T	0.324705	-0.00504496	0.00284658	0.0763476	0.00193855	0.00285161	0.496626	4.03865e-05	0.000370493	0.913197	-0.0027736	0.00286102	0.332325	0.00417556	0.00286708	0.145288	0.000458729	0.000372412	0.218033	-0.00417601	0.00284531	0.142191	-0.00274204	0.00284851	0.335737	-0.000721168	0.000371506	0.0522351
rs28446321	9	98266855	A	T	0.0897832	0.00341974	0.00466076	0.463114	0.00510319	0.00467265	0.274773	0.000868307	0.000605872	0.151816	0.000706848	0.00468376	0.880043	0.000373167	0.00469738	0.936681	0.000436642	0.000608928	0.473333	0.00221585	0.00465744	0.634241	0.0045154	0.00466633	0.333217	0.000615698	0.000607374	0.310724
rs72743974	9	98878881	G	A	0.16633	0.00105363	0.00355142	0.766713	0.00619641	0.00357267	0.0828496	0.000243503	0.000464079	0.599791	0.00362074	0.00356954	0.310419	0.00792794	0.00359215	0.0273137	0.000455677	0.000466497	0.328666	-0.00496773	0.00354968	0.161668	-0.00236664	0.00356866	0.507219	-0.000415933	0.000465338	0.371415
rs57649467	9	101632854	A	G	0.386726	-1.68856e-05	0.00274531	0.995092	-0.00303988	0.00274326	0.267807	-0.000161412	0.000356855	0.65104	0.000949815	0.00275928	0.730677	-0.00320212	0.00275819	0.245663	-0.000100561	0.000358709	0.779215	-0.00294306	0.00274392	0.283464	-0.000431642	0.00274013	0.87483	-6.14719e-05	0.000357813	0.863596
rs1491106	9	109483517	T	G	0.377301	0.00105489	0.00272609	0.698785	-0.00217278	0.00274103	0.427959	-0.000262803	0.000356346	0.460823	-0.000575207	0.00273991	0.833717	-0.00271039	0.00275589	0.325367	-0.000356126	0.000358189	0.320107	0.00269357	0.00272424	0.322791	0.00182028	0.00273742	0.506075	0.000196989	0.000357248	0.581356
rs10983184	9	119234058	C	T	0.359717	0.000830675	0.00278752	0.765705	-0.00127547	0.00277219	0.64545	-0.000405745	0.000360274	0.260077	0.00138403	0.0028018	0.621323	-0.00264792	0.00278737	0.342129	-0.000517947	0.000362158	0.15267	-0.000848328	0.00278583	0.760736	0.00375964	0.00276872	0.174498	0.000284175	0.000361211	0.431443
rs967497	9	131943843	A	G	0.311306	0.000977449	0.00287016	0.733438	0.000225044	0.00287512	0.937611	-3.29126e-05	0.0003727	0.929631	0.0026609	0.00288472	0.356315	0.00298737	0.00289073	0.301403	0.000248967	0.000374632	0.506329	-0.00402797	0.00286879	0.1603	-0.00644257	0.00287189	0.0248768	-0.000777586	0.000373713	0.0374619
rs7024579	9	139100413	T	C	0.313261	-0.00403119	0.00287208	0.160445	-0.0028969	0.00287025	0.312839	-0.000874997	0.000373014	0.0189895	-0.00382363	0.00288648	0.185282	-0.00206655	0.00288566	0.473903	-0.000726094	0.000374924	0.0527898	-0.00133947	0.00287083	0.640801	-0.00475498	0.00286715	0.0972316	-0.000752548	0.000374046	0.0442301
rs4073153	9	139259349	G	A	0.439995	-0.000142412	0.00269144	0.957801	-0.000156887	0.00268937	0.953481	-0.000311995	0.000349511	0.372038	-0.000891809	0.00270503	0.741638	-0.000941624	0.0027039	0.727656	-0.000267028	0.000351312	0.447202	0.000889164	0.00269018	0.741006	0.000364351	0.00268639	0.892115	-0.000250187	0.000350468	0.47531
rs7090277	10	12278021	T	A	0.484108	-0.00106174	0.00266136	0.689932	0.000405248	0.00265292	0.878591	0.000274089	0.000344336	0.426036	-0.00116397	0.00267542	0.66352	0.00169154	0.00266788	0.526056	0.000388487	0.000346189	0.261786	-4.44184e-05	0.00265963	0.986675	-0.0015239	0.00264949	0.565179	-9.1095e-05	0.000345212	0.791872
rs7914842	10	30268770	G	A	0.41639	-0.00167641	0.0026939	0.533746	-0.002739	0.00269622	0.309695	-0.000101173	0.000349201	0.772026	-0.00298413	0.00270758	0.270401	-0.00208963	0.00271088	0.440807	-6.90119e-05	0.000351013	0.844135	0.0033407	0.0026925	0.214701	-0.0029999	0.0026931	0.265314	-8.91707e-05	0.000350138	0.798976
rs1274475	10	34480582	A	G	0.392501	-0.00130695	0.00275834	0.635631	-0.00103242	0.0027605	0.708406	-0.000138174	0.000358396	0.699841	-0.000101404	0.00277227	0.970821	-0.00147199	0.00277542	0.595858	-0.000213783	0.000360243	0.552885	-0.00230362	0.00275678	0.40337	0.00181079	0.00275718	0.51134	0.000137439	0.000359342	0.70211
rs7082066	10	64998971	A	G	0.186328	0.000194693	0.00339951	0.95433	-4.32121e-05	0.00340433	0.989873	-0.000172827	0.000445545	0.698089	0.00169023	0.0034168	0.620824	0.00221477	0.00342285	0.517597	0.000246084	0.000447858	0.582684	-0.000875472	0.00339807	0.796686	-0.00254155	0.0034007	0.454846	-0.000575869	0.000446776	0.197419
rs10998018	10	69962954	A	G	0.496606	0.0020285	0.00265994	0.445695	0.00348736	0.00265674	0.189303	0.000191453	0.000344731	0.578642	-0.00184943	0.00267339	0.489067	0.00133897	0.00267113	0.616178	-6.97871e-05	0.000346511	0.840386	0.0068045	0.00265897	0.0104957	0.00560118	0.00265409	0.0348253	0.000609287	0.000345711	0.0780002
rs7098573	10	75580014	G	A	0.280602	0.0027917	0.00295171	0.344256	0.00164241	0.0029455	0.577118	0.000100522	0.000384758	0.793891	-0.000455337	0.00296683	0.878023	-0.00117179	0.00296164	0.69236	-0.000230271	0.000386767	0.551595	0.00452727	0.00295042	0.12492	0.00695008	0.00294231	0.0181717	0.000768162	0.000385824	0.0464855
rs60820984	10	75639578	T	C	0.188098	0.00196336	0.00342252	0.566199	-0.00175427	0.00342518	0.608532	-9.71947e-05	0.00044511	0.827148	0.000362832	0.00344	0.915999	-0.000711571	0.00344388	0.836308	-2.48142e-05	0.000447429	0.955772	0.00208297	0.00342061	0.54256	-0.0033329	0.00342107	0.329945	-0.000269129	0.000446287	0.546482
rs1259605	10	77119039	C	T	0.247252	0.00313315	0.00306908	0.307314	0.00281585	0.00307713	0.360145	0.000251767	0.000398778	0.527815	0.00299057	0.00308459	0.332287	0.00396092	0.00309377	0.200445	0.000377078	0.000400837	0.346846	-0.000571368	0.00306767	0.852245	-0.00208887	0.00307374	0.496767	-0.000193455	0.00039987	0.628533
rs2637254	10	78312002	G	A	0.489822	-0.000922891	0.00266204	0.728827	-0.0034047	0.00265902	0.200394	-0.00016019	0.000345433	0.642837	-0.000363172	0.00267572	0.892036	-0.00260318	0.00267364	0.330232	-9.89514e-06	0.000347247	0.977267	-0.00146369	0.00266103	0.582289	-0.00278534	0.00265632	0.294375	-0.000315805	0.000346404	0.361944
rs721917	10	81706324	G	A	0.421824	-0.00242358	0.00268781	0.367219	-0.0020113	0.00268021	0.452998	-0.000142067	0.000348	0.683099	-0.000914659	0.00270147	0.734928	-0.00106973	0.00269479	0.691395	-2.87802e-05	0.000349805	0.934428	-0.00227515	0.00268627	0.397021	-0.00137157	0.00267696	0.608398	-0.000159219	0.000348912	0.648153
rs11191841	10	105639611	C	T	0.50523	-0.00235942	0.0026613	0.375313	0.000642581	0.00266597	0.809532	-0.000142566	0.000345677	0.680028	-0.00212394	0.00267484	0.42717	0.000976805	0.00268048	0.715549	-0.000109065	0.000347473	0.753611	-0.00221646	0.00266006	0.404713	-0.000529616	0.00266303	0.842359	6.12251e-06	0.000346623	0.985907
rs4279944	10	124297637	T	C	0.151398	0.000438006	0.00378671	0.907915	0.00277356	0.00379953	0.465406	0.000618205	0.000493357	0.210186	0.00268954	0.00380586	0.479765	0.00200681	0.0038201	0.599354	0.000588657	0.000495905	0.235214	-0.00432837	0.00378463	0.252762	0.0015058	0.00379502	0.691527	0.000129374	0.000494664	0.793676
rs4757118	11	13171236	C	T	0.456532	-0.0038232	0.00268005	0.153714	-0.00200209	0.00268355	0.455632	-0.000505586	0.000347995	0.146265	-0.0035453	0.00269378	0.188139	-0.0013107	0.00269824	0.627138	-0.000472365	0.000349817	0.176914	-0.00233301	0.00267846	0.383739	-0.00243579	0.00268022	0.363456	-0.000316845	0.000348897	0.363808
rs10836366	11	35308988	C	T	0.249909	-0.00213717	0.0030733	0.486805	-0.00303233	0.0030719	0.323584	-0.000279316	0.000399134	0.484049	-0.000312503	0.00308889	0.919416	-0.00389259	0.00308857	0.207554	-0.000285362	0.000401203	0.47692	-0.00522633	0.00307165	0.0888551	0.000751621	0.0030683	0.806485	-0.000180566	0.0004002	0.651853
rs17596617	11	43690717	T	C	0.31807	-0.000831353	0.00285952	0.771257	-0.000120983	0.00286052	0.966264	8.47366e-06	0.000372559	0.981854	-0.00367712	0.00287396	0.200736	-0.00334831	0.00287599	0.244332	-0.000440909	0.000374482	0.239043	0.00633079	0.00285823	0.0267653	0.00521897	0.0028574	0.0677799	0.000756076	0.000373586	0.0429884
rs10838435	11	45244903	C	G	0.143145	-0.00249789	0.00377312	0.507958	-0.000819307	0.00378028	0.828417	0.000331633	0.000488498	0.497213	-0.00597719	0.00379226	0.114991	-0.00278499	0.0038008	0.46372	6.00485e-05	0.000491027	0.902668	0.0050246	0.00377142	0.182769	-0.000117532	0.00377616	0.97517	6.75769e-05	0.00048984	0.890274
rs71490394	11	62370155	A	G	0.370446	0.00349842	0.00275368	0.203923	-0.00127701	0.00275539	0.643035	-0.000467507	0.00035781	0.191356	0.00445637	0.00276776	0.107376	0.00159267	0.00277047	0.565376	-0.000251412	0.000359678	0.484557	-0.000263168	0.00275277	0.923837	-0.00615666	0.00275269	0.0253135	-0.000574957	0.000358834	0.109092
rs2027761	11	73036179	T	C	0.11231	-6.46023e-05	0.00420108	0.987731	-0.000740645	0.00424506	0.861494	-5.1876e-05	0.000549703	0.924815	0.00133435	0.00422257	0.751999	-0.000949881	0.00426829	0.823891	-0.000125184	0.000552577	0.820777	-0.000684608	0.00419871	0.870478	0.00112831	0.00423996	0.790151	0.000155586	0.000551154	0.777721
rs11234768	11	86448839	C	T	0.15494	-0.00554241	0.00366859	0.130848	-0.000283747	0.00365622	0.938141	0.000247826	0.000474827	0.60172	-0.00512506	0.00368738	0.164563	-0.00184095	0.00367624	0.616533	0.000195902	0.000477307	0.68149	-0.00186569	0.00366667	0.610876	0.00257432	0.00365195	0.480864	8.04785e-05	0.000476089	0.865765
rs541601	11	126009500	T	T	0.182232	-0.000805325	0.00343467	0.814621	0.00090992	0.00343453	0.791061	0.000219674	0.000446199	0.622491	0.000977287	0.00345222	0.777108	0.00249604	0.00345329	0.469803	0.000286435	0.000448526	0.523074	-0.00369111	0.00343297	0.282288	-0.0033603	0.00343063	0.327334	-0.000158975	0.0004474	0.722342
rs56196860	12	2908330	A	C	0.0316196	0.00952239	0.00766179	0.213927	0.0114617	0.00767718	0.135449	0.00152763	0.000998708	0.126114	0.0119158	0.0077004	0.121761	0.0104419	0.00771862	0.176114	0.00185569	0.00100385	0.0645199	-0.000776335	0.00765849	0.919257	0.00146447	0.00766897	0.848557	-0.000864989	0.00100146	0.387739
rs12811814	12	4243749	T	C	0.457444	7.67564e-07	0.0026947	0.999773	-0.000579057	0.00269609	0.829941	-0.000310499	0.000351052	0.376437	0.000748603	0.00270838	0.782239	-9.2988e-05	0.00271073	0.972635	-0.000298642	0.000352872	0.397375	-0.00195081	0.00269347	0.468898	-0.00138932	0.00269314	0.605942	-8.16278e-05	0.000352015	0.816626
rs10841302	12	19808912	G	C	0.452551	-0.00378728	0.002668	0.155748	-0.0090928	0.00267995	0.000691662	-0.000687663	0.000347931	0.0481063	0.000751794	0.00268154	0.779202	-0.0038003	0.00269454	0.158431	-0.000198951	0.000349733	0.569449	-0.00937909	0.00266648	0.000435861	-0.0118444	0.00267672	9.64922e-06	-0.00109506	0.000348847	0.00169493
rs7977418	12	28588242	C	T	0.458813	0.00216525	0.00267376	0.418048	0.00106578	0.00266406	0.689113	0.000162768	0.000346573	0.638605	0.00097134	0.00268707	0.717736	-0.000275049	0.00267826	0.918204	4.03279e-05	0.000348333	0.907832	0.00115992	0.00267313	0.664347	0.00159973	0.00266172	0.547831	0.000240656	0.0003476	0.488725
rs1689510	12	56396768	C	G	0.340204	0.0020456	0.00280331	0.46557	-0.0015025	0.00281525	0.593548	-0.000143252	0.000366187	0.695651	0.000811322	0.00281762	0.773389	-0.00220024	0.00283062	0.436981	-0.000298064	0.000368095	0.418086	0.00117853	0.00280196	0.674041	0.00140449	0.00281208	0.617464	0.000294015	0.00036718	0.423283
rs11172113	12	57527283	C	T	0.411797	0.00196577	0.00269072	0.465039	0.0010207	0.00268753	0.704101	0.000163918	0.00034881	0.638403	0.000519577	0.00270439	0.847646	-0.000121522	0.00270214	0.964129	6.94227e-06	0.000350618	0.984203	0.00297393	0.00268911	0.268764	0.00244607	0.0026842	0.362147	0.000345685	0.000349709	0.322912
rs1244869	12	65075332	G	T	0.36882	0.00347798	0.0027524	0.206368	0.00244705	0.00275326	0.37412	0.000145144	0.000359062	0.686043	0.00360244	0.00276636	0.192838	0.00146207	0.0027682	0.597385	0.000221881	0.000360922	0.538714	-0.00228868	0.00275101	0.405442	0.000736352	0.00275011	0.788889	-0.000423946	0.000360025	0.238979
rs12825748	12	65793153	C	G	0.307041	0.00122384	0.00288626	0.671549	0.00229483	0.0028785	0.425317	0.000333034	0.000374083	0.373322	-0.000645263	0.00290092	0.823977	0.00169882	0.00289415	0.557215	0.000347255	0.000376021	0.355749	0.00342472	0.00288502	0.235202	-0.000230494	0.00287543	0.93611	-0.000147438	0.000375119	0.694288
rs11176001	12	66409367	A	C	0.131291	0.00857623	0.0039446	0.029693	0.00205632	0.00393312	0.601099	0.000610819	0.000508571	0.229733	0.00648502	0.00396465	0.101902	0.00202509	0.0039545	0.608584	0.000481616	0.000511211	0.346138	0.00438523	0.00394293	0.266064	-0.00218259	0.00392892	0.578539	0.000221796	0.000509985	0.663631
rs56390486	12	85719906	A	G	0.29031	-0.00111263	0.00294729	0.705796	0.000983808	0.00293242	0.737253	-0.000205794	0.000382093	0.590166	-0.000841986	0.00296223	0.776226	0.0013008	0.00294832	0.65907	-9.43208e-05	0.00038407	0.806006	-0.00059739	0.00294595	0.839305	0.00185382	0.00292921	0.526818	6.24402e-05	0.000383141	0.870543
rs9788269	12	94194890	G	A	0.267449	0.00624618	0.00300334	0.0375502	0.000114586	0.00300485	0.969581	-0.000113478	0.000390922	0.771601	0.00588556	0.00301851	0.051198	0.000361209	0.00302109	0.90483	-0.000120476	0.000392938	0.759145	0.00240443	0.00300197	0.423161	-7.9347e-05	0.00300154	0.97891	6.44264e-05	0.000391993	0.869451
rs113745635	12	95554771	T	C	0.213083	-0.00305128	0.00324267	0.346716	-0.00191326	0.00323026	0.553656	-0.000277693	0.000421184	0.509693	-0.00311143	0.00325908	0.339733	-0.0022527	0.00324776	0.487923	-0.000331104	0.000423366	0.434171	0.000758479	0.00324064	0.814945	0.000132239	0.00322617	0.967304	8.52846e-05	0.00042227	0.839943
rs7970544	12	96242109	T	G	0.188826	-0.00147756	0.0034032	0.664168	-0.00193601	0.00340445	0.569581	-0.000129012	0.000440942	0.769841	-0.00146518	0.00342039	0.668385	-0.00276755	0.00342285	0.418774	-0.00016717	0.000443216	0.706043	0.000705794	0.00340048	0.835575	-0.000574603	0.00339956	0.865779	-0.000277008	0.000441999	0.530846
rs972936	12	102824921	T	C	0.258982	0.00101167	0.00302773	0.738277	0.00119697	0.00302255	0.692095	-0.000207585	0.000391853	0.596285	0.00132534	0.00304305	0.663179	-0.00121326	0.00303893	0.689718	-0.000471781	0.000393877	0.231	-0.000405489	0.00302634	0.893413	0.00390469	0.00301923	0.195917	0.000458698	0.000392927	0.243055
rs2701110	12	114669870	A	C	0.168658	0.000253881	0.00353987	0.942824	0.00344775	0.00355288	0.331844	0.000422737	0.0004627	0.360912	-0.00054415	0.00355794	0.878446	0.00452972	0.00357227	0.204791	0.000571998	0.00046511	0.218768	0.000211425	0.00353827	0.952352	-0.00158962	0.003549	0.654222	-0.000299398	0.000463977	0.518742
rs10850377	12	115201436	A	G	0.343673	0.00432627	0.0028078	0.123366	0.00219016	0.00281087	0.435878	0.00061749	0.00036598	0.0915612	0.00441333	0.00282207	0.117851	0.000883052	0.00282616	0.754694	0.000512055	0.000367879	0.16395	0.000487578	0.00280654	0.862079	0.00175783	0.0028078	0.53128	0.000256083	0.000366984	0.4853
rs35505	12	115501127	G	A	0.314527	-0.00354984	0.00286644	0.215564	-0.00126797	0.00285878	0.657379	-0.000269329	0.000371863	0.4689	-0.00131052	0.00288089	0.649181	-0.000306893	0.0028742	0.914967	-0.000319207	0.000373776	0.393102	-0.0037328	0.00286524	0.192648	-0.000453088	0.00285575	0.873938	0.000102979	0.000372901	0.782428
rs7958945	12	115947901	G	A	0.351905	0.000436756	0.00278408	0.875343	0.00215341	0.00278909	0.440067	0.00010102	0.000362268	0.780358	-0.000137033	0.00279828	0.960943	0.00165822	0.00280431	0.554311	0.000101271	0.000364154	0.780936	-0.00109985	0.00278267	0.692659	0.000259789	0.0027859	0.925704	-0.000116273	0.000363243	0.748895
rs9533803	13	44820608	T	C	0.21472	-0.0043558	0.00326215	0.181794	0.0027219	0.00325857	0.403547	0.000259106	0.000423149	0.540321	-0.00480993	0.00327876	0.142378	0.00415718	0.00327631	0.204492	0.000334586	0.000425348	0.431506	-0.000924864	0.00326029	0.77666	-0.00322243	0.00325462	0.322122	-0.000230729	0.000424258	0.586551
rs2812208	13	50707087	C	G	0.0210717	-0.00661481	0.00928659	0.476282	0.00424437	0.00928059	0.647428	0.0011543	0.00121693	0.342855	-0.0138101	0.00933332	0.138966	-0.00640985	0.0093306	0.492102	0.000543572	0.00122319	0.656761	0.0132802	0.0092827	0.152534	0.0175171	0.00927072	0.0588253	0.0011899	0.0012203	0.32952
rs803765	13	71647588	A	C	0.34467	-0.00119654	0.00279002	0.668023	-0.0033377	0.00277978	0.229866	-0.000260999	0.000360197	0.468698	-0.00164775	0.00280401	0.556774	-0.00158671	0.00279471	0.570203	-7.3052e-05	0.00036204	0.84009	0.000676657	0.00278895	0.808299	-0.0050123	0.00277692	0.0710775	-0.000488452	0.000361206	0.176286
rs4885681	13	80467235	C	T	0.274983	0.0033752	0.00299035	0.259027	0.00010451	0.00298213	0.972044	0.000346366	0.00038672	0.370441	0.00463619	0.00300551	0.122938	0.00191544	0.00299831	0.522928	0.000391851	0.000388722	0.313431	-0.0011797	0.00298909	0.693088	-0.00189933	0.00297895	0.523745	3.42458e-05	0.000387792	0.929631
rs11620380	13	99665512	A	C	0.105255	-0.00784246	0.00430379	0.0684223	-0.0030579	0.00432486	0.479534	-8.78275e-05	0.000560575	0.875502	-0.00454876	0.00432571	0.293002	0.000396686	0.00434842	0.927314	0.000410899	0.000563486	0.465875	-0.00910006	0.00430148	0.0343826	-0.00779988	0.00431975	0.0709769	-0.00117722	0.00056206	0.0362177
rs9634470	13	109918493	C	T	0.268338	0.000633443	0.00300342	0.83296	0.00104973	0.00300274	0.726646	0.000383508	0.000391613	0.32743	-0.000577214	0.00301854	0.848351	0.00203075	0.00301892	0.501154	0.000361122	0.000393625	0.35892	0.00221476	0.00300168	0.460612	-0.00325219	0.00299907	0.278189	-7.37637e-05	0.000392638	0.850981
rs1951121	14	23429729	G	T	0.397744	-0.00429566	0.00272185	0.114518	-0.00579857	0.00272195	0.0331476	-0.000948726	0.000354063	0.00737272	-0.00265368	0.00273569	0.332038	-0.00348568	0.00273677	0.202789	-0.000723144	0.000355902	0.0421685	-0.00457954	0.00272034	0.0922899	-0.00500088	0.0027187	0.065852	-0.000570682	0.000355002	0.107936
rs74053129	14	54346010	A	G	0.0960161	-0.000230661	0.00449501	0.959075	0.000422002	0.00449064	0.92513	-0.000538786	0.000582389	0.354899	-0.000649042	0.00451771	0.885764	-0.00083889	0.00451491	0.852598	-0.00077189	0.000585392	0.187308	0.00329786	0.00449231	0.462881	0.00441096	0.00448506	0.325373	0.000524666	0.000583898	0.368889
rs35107139	14	54419106	C	A	0.40405	-0.00631252	0.00279592	0.0239616	-0.0016186	0.00279969	0.563173	-2.66321e-05	0.000362073	0.941365	-0.00293072	0.00281001	0.29697	0.000197894	0.00281477	0.94395	3.8311e-05	0.000363935	0.916163	-0.00611387	0.00279389	0.0286485	-0.00243095	0.00279585	0.384582	-7.4028e-05	0.000362967	0.838391
rs10141786	14	74817418	A	G	0.401124	-0.00421471	0.00271763	0.120932	-0.00255556	0.00270907	0.345509	-1.27151e-05	0.000352203	0.971201	-0.00280416	0.00273129	0.304573	-0.00302619	0.00272364	0.266533	-0.000129675	0.00035401	0.714139	-0.00497169	0.00271648	0.0672224	-0.000656687	0.0027062	0.808269	-2.67754e-05	0.000353185	0.939569
rs1756281	14	84338431	G	A	0.302793	-0.00100071	0.00289954	0.730001	-0.000456898	0.00290546	0.875044	-0.000209799	0.000377363	0.578237	-0.000488041	0.00291435	0.867007	0.00170064	0.00292132	0.560467	1.31683e-06	0.00037933	0.99723	-0.000753165	0.00289777	0.794932	-0.00315829	0.00290181	0.276426	-0.000329074	0.000378338	0.384417
rs11160037	14	92512143	G	A	0.379594	-0.000989104	0.00274437	0.718539	0.00127266	0.00273462	0.641654	0.00021534	0.000356233	0.545518	-0.00206325	0.00275832	0.454454	-7.15447e-06	0.00274949	0.997924	0.000201465	0.00035808	0.57369	0.00194074	0.00274317	0.479269	0.0033024	0.00273167	0.226691	0.000131008	0.000357217	0.713807
rs11621587	14	93098339	C	G	0.183181	-0.00351139	0.00342556	0.305338	-0.00297611	0.00340702	0.382379	-0.000433866	0.000443258	0.327674	-0.00323062	0.00344295	0.348077	-0.00229768	0.00342553	0.50238	-0.000402064	0.000445553	0.366849	-0.000582763	0.00342452	0.864874	-0.00261166	0.0034038	0.442918	-0.000114797	0.000444542	0.796225
rs34245505	15	40397191	G	C	0.19592	-0.00323483	0.00336602	0.336539	-0.00137919	0.00338797	0.683947	-0.000470859	0.000441653	0.286367	-0.00157023	0.00338288	0.642527	-0.00135249	0.00340614	0.691314	-0.000253381	0.000443911	0.56814	-0.00347412	0.00336405	0.301737	-5.90175e-05	0.00338383	0.986085	-0.000386768	0.000442808	0.382421
rs2304645	15	40716253	G	C	0.483943	-0.000790759	0.00266118	0.766355	-0.00122895	0.00266469	0.644658	2.37486e-06	0.000346337	0.994529	-0.00084952	0.00267463	0.750772	-0.00147882	0.0026791	0.58096	-0.000116837	0.000348123	0.737159	-0.00112177	0.00266002	0.673235	-0.000408074	0.00266183	0.878157	8.73761e-05	0.000347295	0.801357
rs4924525	15	41255396	C	A	0.480144	-0.00047481	0.00266003	0.858332	-0.00221683	0.00266536	0.405568	-0.000272016	0.000346732	0.432739	0.00103208	0.00267342	0.699456	-0.00107083	0.00267972	0.689447	-0.00012513	0.000348513	0.719565	-0.0019068	0.00265885	0.47328	-0.00201977	0.00266247	0.448087	-0.000169431	0.000347686	0.626037
rs2012453	15	41840238	A	G	0.408837	-0.00233292	0.00271006	0.389328	3.37244e-05	0.00271516	0.99009	-0.000290532	0.000351857	0.408969	-0.00306717	0.00272388	0.260154	-0.00129258	0.00272996	0.635871	-0.00042212	0.000353686	0.232679	0.00143178	0.00270841	0.597054	0.00245504	0.00271176	0.365291	0.000129772	0.000352772	0.712975
rs56383987	15	41953211	T	C	0.0557581	-0.00576058	0.00584644	0.324471	-0.00201815	0.00585577	0.730364	0.000308421	0.00075898	0.684476	-0.00496712	0.00587597	0.397928	-0.000708608	0.00588742	0.904198	9.37585e-05	0.000762893	0.902188	-0.00109605	0.00584305	0.851205	-0.00399136	0.00584861	0.494957	0.000324253	0.000760975	0.670034
rs79234094	15	49409527	A	G	0.259556	0.00250747	0.00304727	0.41059	0.00307619	0.00305746	0.314356	0.000179329	0.000395702	0.650411	0.00207056	0.0030627	0.499005	0.0035101	0.00307401	0.253512	0.00042479	0.000397749	0.285528	0.00122813	0.00304538	0.686746	0.000149713	0.0030536	0.960897	-0.000534233	0.000396723	0.178105
rs35251997	15	49706145	T	A	0.0693611	0.0012456	0.00526413	0.812951	0.00387608	0.00522322	0.458035	0.000453129	0.000684661	0.508081	0.00512749	0.00529109	0.332506	0.00801567	0.00525181	0.126945	0.000871474	0.00068824	0.20543	-0.00597631	0.00526088	0.255961	-0.00646271	0.00521663	0.215396	-0.000823866	0.000686422	0.23005
rs62012772	15	63866877	C	T	0.177064	0.00444827	0.00346846	0.199672	0.00177946	0.00350041	0.611203	0.000450124	0.000453069	0.320467	0.0019705	0.00348611	0.571909	-0.000877603	0.00351946	0.803084	9.65256e-05	0.000455421	0.832148	0.00469217	0.00346655	0.17588	0.00595123	0.00349623	0.0887216	0.000843083	0.000454265	0.0634653
rs12917612	15	67491274	A	C	0.231859	-0.000935648	0.00314923	0.766387	-0.00632039	0.0031575	0.045317	-0.00074667	0.0004105	0.0689236	0.000259373	0.00316501	0.934686	-0.00266193	0.00317446	0.401725	-0.000418792	0.0004126	0.310103	-0.00111846	0.00314768	0.722343	-0.00748382	0.00315391	0.0176512	-0.000827745	0.00041161	0.0443272
rs1441358	15	71612514	G	T	0.335924	0.00107477	0.00281328	0.702435	0.0010237	0.00281452	0.716065	9.24705e-05	0.000365696	0.800375	0.00169211	0.00282784	0.549591	0.00132101	0.00283009	0.640662	0.000136049	0.000367627	0.711328	-0.00240023	0.00280918	0.392869	-0.00142491	0.0028086	0.611916	-0.00027239	0.000366333	0.457145
rs62015883	15	71803450	T	C	0.177475	0.00227319	0.00348372	0.514068	0.0033437	0.00347625	0.336116	0.000554045	0.000452197	0.22049	0.00214467	0.00350152	0.54021	0.00379578	0.00349524	0.277487	0.000461985	0.000454555	0.309465	0.00232413	0.00348166	0.50443	0.000839798	0.00347197	0.808874	0.000355723	0.000453382	0.43269
rs7176074	15	73833600	T	G	0.0497899	0.0124462	0.00620486	0.0448708	0.0128814	0.00621304	0.0381469	0.000811736	0.00081109	0.316926	0.0115309	0.0062363	0.0644594	0.0108131	0.00624674	0.0834525	0.000960307	0.000815283	0.238845	0.000990468	0.00620155	0.873107	0.00553008	0.00620574	0.372864	-0.000153917	0.00081325	0.849887
rs1896797	15	84274591	A	G	0.490434	0.00116784	0.00264936	0.659358	0.00325965	0.00265202	0.219028	0.00028272	0.000344612	0.411989	0.00267673	0.002663	0.314822	0.00256975	0.00266661	0.33521	0.000201792	0.000346423	0.560228	-0.0020237	0.00264774	0.444683	0.00219019	0.0026487	0.408298	0.000178455	0.000345504	0.605501
rs10152300	15	84392907	G	G	0.22892	-0.00201802	0.00315804	0.522817	-0.00279528	0.00316587	0.377269	-0.000255853	0.000409948	0.532556	-0.00149643	0.0031742	0.63733	-3.65386e-06	0.0031832	0.999084	3.47375e-05	0.00041209	0.932821	-0.00155652	0.00315609	0.621886	-0.00599561	0.00316188	0.0579319	-0.000689789	0.000410999	0.093285
rs3751837	16	3583173	T	C	0.218581	0.0004998	0.00321758	0.876558	-0.000498799	0.00322121	0.876941	-6.72682e-05	0.000417314	0.871941	-0.0006595	0.00323365	0.838393	-0.00111725	0.00323843	0.730097	1.04822e-05	0.000419441	0.980062	0.0017472	0.00321629	0.586969	0.00126569	0.00321785	0.694073	-0.000158397	0.000418487	0.70506
rs56104880	16	4361138	C	T	0.303248	0.00237827	0.00292726	0.416531	0.00753687	0.00293053	0.0101164	0.000434136	0.000379798	0.253011	0.00271462	0.00294212	0.356178	0.00560604	0.00294647	0.05709	0.000296287	0.000381768	0.437695	-0.000426783	0.00292557	0.884016	0.00465953	0.00292698	0.111403	0.000327959	0.000380794	0.389101
rs11074547	16	10136889	G	T	0.262417	0.0016539	0.00301271	0.583023	-0.000959097	0.0030194	0.750754	-0.00041795	0.00039243	0.286863	0.000170705	0.00302793	0.955042	-0.00207775	0.00303572	0.493703	-0.000541473	0.000394454	0.169842	0.00326012	0.00301133	0.278978	0.000518112	0.00301608	0.863608	-7.00236e-06	0.000393504	0.985802
rs78442819	16	10740982	C	G	0.198537	-0.00415207	0.00341022	0.223401	0.00357428	0.003421	0.296114	0.000103253	0.000445611	0.816763	0.000183113	0.00342745	0.957393	0.00560446	0.00343948	0.103219	0.000262179	0.000447907	0.558319	-0.00839142	0.003408	0.0138066	-0.00201994	0.00341661	0.554378	-8.99693e-05	0.000446748	0.840396
rs12446589	16	28870962	A	G	0.400496	0.00155732	0.00270919	0.565409	-0.00183591	0.00270667	0.497587	-0.000328515	0.000351561	0.350073	0.000674816	0.00272293	0.804268	-0.000672479	0.00272136	0.804822	-0.000373851	0.00035338	0.290089	0.0025461	0.00270799	0.347106	-0.00123517	0.00270374	0.647787	0.000101979	0.000352529	0.772368
rs76219171	16	50188929	A	G	0.0607072	0.00286851	0.00562061	0.609802	0.0031032	0.00562644	0.581265	0.000175493	0.000730043	0.81003	-0.00118488	0.00564895	0.833861	0.000588082	0.0056568	0.917201	-0.000454314	0.000733799	0.535834	0.00589613	0.00561801	0.293947	0.00657293	0.00562022	0.242198	0.0012695	0.000732039	0.082883
rs35420030	16	53935407	C	T	0.0511965	-0.000463693	0.00598431	0.938238	-0.00406977	0.00602775	0.499567	-0.000788834	0.000776368	0.309603	-0.000469201	0.00601467	0.937821	-0.00762248	0.00606045	0.208486	-0.00101929	0.000780387	0.19151	0.000427531	0.00598091	0.943014	0.00421358	0.00602045	0.484004	0.000127259	0.000778414	0.870137
rs8044657	16	58022625	A	G	0.0817142	-0.00023859	0.00484574	0.96073	-0.00140801	0.00483878	0.771063	-0.00035961	0.000624559	0.564762	-0.000441544	0.00487037	0.927763	0.002518	0.00486508	0.604761	1.84838e-05	0.000627798	0.976512	-0.00138569	0.00484267	0.77477	-0.00903899	0.00483257	0.0614251	-0.00087233	0.000626154	0.163574
rs11648508	16	58063513	G	T	0.315403	-0.000285985	0.00287365	0.920726	-0.00517594	0.00287103	0.071418	-0.000376681	0.000372873	0.312394	0.000449275	0.00288822	0.876384	-0.00140446	0.00288662	0.626583	-0.000122992	0.000374804	0.742799	-0.000195363	0.00287147	0.945757	-0.00510997	0.00286702	0.0746967	-0.000316703	0.000373781	0.396831
rs8047194	16	69891510	G	T	0.505502	0.000600954	0.00265367	0.820843	0.00135804	0.00265817	0.609428	4.60719e-05	0.000344974	0.893757	0.00197068	0.00266706	0.459971	0.00305377	0.00267253	0.253184	0.000146257	0.00034675	0.673176	-0.00257812	0.00265265	0.331099	-0.00316154	0.00265545	0.233817	-0.000256641	0.000345946	0.458176
rs11858992	16	75411445	A	C	0.403497	0.000578308	0.00270847	0.830923	0.000983975	0.00271279	0.716817	-9.30258e-05	0.000352781	0.792017	0.00418274	0.00272258	0.124463	0.00250614	0.0027279	0.358249	0.000205889	0.000354654	0.561555	-0.00623475	0.00270642	0.0212412	-0.00479188	0.00270902	0.0769184	-0.000729411	0.000353646	0.0391569
rs2345443	16	78225633	A	G	0.309917	-0.00114765	0.00287081	0.689329	0.00236075	0.00287686	0.411876	9.84377e-05	0.000373643	0.792201	-0.00221451	0.00288542	0.442795	0.00109983	0.00289253	0.703775	-7.90616e-06	0.000375584	0.983206	0.00247397	0.00286963	0.388621	0.00205132	0.00287384	0.475357	9.18656e-05	0.000374686	0.806317
rs12918140	16	86403821	C	G	0.114857	-0.00753021	0.00416898	0.0708804	0.00207923	0.0041663	0.617738	0.000194365	0.000541087	0.719437	-0.00517903	0.00419013	0.216457	9.83784e-05	0.0041889	0.981263	3.53859e-05	0.000543885	0.948125	-0.00542416	0.00416671	0.192991	0.00434107	0.00416135	0.296863	0.000285041	0.000542524	0.599308
rs6539952	16	86579223	A	C	0.260628	0.000648007	0.00305165	0.831837	-0.0053449	0.00304778	0.0794823	-0.000609019	0.000395628	0.123714	-0.000816957	0.00306717	0.789966	-0.00476765	0.00306437	0.119748	-0.000456041	0.000397684	0.25149	0.00259377	0.00305015	0.395117	-0.00113139	0.00304434	0.710163	-0.000265076	0.000396701	0.504006
rs8082036	17	3882613	G	C	0.485418	-0.00200294	0.00265895	0.45128	0.000555781	0.0026576	0.834348	0.000105684	0.000346144	0.760125	-0.000282572	0.00267245	0.915793	0.0015684	0.00267204	0.557225	0.000249821	0.00034794	0.472758	-0.00468402	0.00265728	0.0779501	-0.00245598	0.00265424	0.354808	-0.000240716	0.000347033	0.487908
rs4796334	17	6469793	A	G	0.502003	-0.00361506	0.00267076	0.175875	-0.00175797	0.00267102	0.510434	-0.000388307	0.000348205	0.26478	-0.00346266	0.00268431	0.197065	-0.000768435	0.00268553	0.774771	-0.000326428	0.00035001	0.351014	-0.00155424	0.00266955	0.560425	-0.00342682	0.00266808	0.199011	-0.000387893	0.000349159	0.266597
rs1215	17	7163350	G	A	0.143764	0.00110675	0.003767	0.76891	0.00158423	0.00378034	0.675164	1.79097e-05	0.000493604	0.971056	0.00167587	0.00378601	0.65802	0.000944585	0.00380076	0.803728	-0.000202337	0.000496147	0.683409	0.000271352	0.00376527	0.942549	0.00201655	0.00377618	0.593329	0.000496896	0.000494952	0.315414
rs4968200	17	7448457	C	G	0.141941	0.00526072	0.00381778	0.168219	-0.00693845	0.00380616	0.0683115	-0.000853257	0.000493282	0.0836752	0.00216535	0.00383717	0.572545	-0.00608445	0.00382685	0.11185	-0.000824895	0.000495839	0.0961867	0.00768209	0.00381599	0.0441016	-0.00172645	0.00380197	0.649762	-4.08213e-05	0.000494635	0.934227
rs34351630	17	16030520	T	C	0.466214	0.000440545	0.00266741	0.868819	0.000784819	0.00266454	0.768344	-7.02798e-05	0.000347335	0.839651	-2.03476e-05	0.00268089	0.993944	0.000291351	0.00267895	0.913396	-6.28671e-05	0.000349128	0.857099	0.00145035	0.0026662	0.586457	-0.000276965	0.00266162	0.917123	-0.000167508	0.000348288	0.630555
rs2244592	17	28072327	A	G	0.453035	-0.00281797	0.00266453	0.290244	-0.000264893	0.00265893	0.920643	-0.0002056	0.000345717	0.552041	-0.00299522	0.00267794	0.263363	-0.00209603	0.00267326	0.432998	-0.000361325	0.000347495	0.298434	0.000586461	0.00266251	0.825664	0.00263208	0.0026552	0.321543	0.000266621	0.000346552	0.441685
rs62070648	17	29210595	A	G	0.268839	0.00285461	0.00299005	0.339729	0.00237371	0.00298807	0.426966	-1.08433e-05	0.000387978	0.977703	0.00136201	0.00300508	0.650379	0.000215169	0.00300415	0.942901	-0.00034618	0.000389966	0.374693	0.00398752	0.00298885	0.182161	0.00595786	0.00298494	0.0459381	0.000941214	0.000389055	0.0155541
rs35246838	17	36915540	C	T	0.132094	-0.00543141	0.0039675	0.171008	-0.00188567	0.00395673	0.633668	-0.000381394	0.000512179	0.456484	-0.00501078	0.00398783	0.208929	-0.00105768	0.00397841	0.79035	-0.000162277	0.000514855	0.752618	-0.00154292	0.00396509	0.697183	-0.000981788	0.00395178	0.803792	-0.000171331	0.000513504	0.738643
rs8069451	17	37504933	C	T	0.252101	0.000183978	0.00307279	0.952256	-0.00482473	0.00307054	0.116114	-0.000828677	0.000398864	0.0377477	-0.00177559	0.00308833	0.565335	-0.00230361	0.00308717	0.455554	-0.000486763	0.000400926	0.224712	0.0027934	0.00307146	0.363103	-0.00770214	0.00306722	0.0120357	-0.000962915	0.00039997	0.0160641
rs62065216	17	38218773	A	G	0.423555	-0.00250401	0.00269771	0.353305	-0.0014539	0.00269581	0.589668	-0.000451085	0.000350595	0.198226	-0.00143163	0.00271138	0.597494	-0.00251817	0.00271042	0.352854	-0.000538013	0.000352409	0.126844	-0.00054075	0.00269629	0.841048	0.00189327	0.00269266	0.481981	3.81348e-05	0.000351534	0.913614
rs79412431	17	43940021	A	G	0.22039	-0.00184873	0.00322078	0.565968	-0.00199342	0.00324612	0.539155	4.32819e-05	0.000421775	0.918266	-0.00025255	0.00323713	0.937815	-0.00100688	0.00326376	0.7577	0.000134972	0.000423964	0.750213	-0.00321437	0.00322026	0.318197	-0.00211504	0.00324353	0.514351	-0.000178387	0.000423053	0.67327
rs12945803	17	46552229	C	T	0.217133	0.00553279	0.00324983	0.0886653	0.00257898	0.00323283	0.425017	0.000413164	0.00042043	0.325747	0.0051794	0.00326625	0.112801	0.00168941	0.00325031	0.603226	0.00040072	0.000422596	0.343011	0.00170839	0.00324842	0.598949	0.00236696	0.00322934	0.463586	0.000161266	0.000421589	0.702077
rs28519449	17	54195453	T	C	0.404565	0.00343763	0.00270318	0.203481	-0.00125732	0.00271535	0.643336	-0.000129099	0.00035203	0.713822	0.00413725	0.00271687	0.12781	-0.00169427	0.00273007	0.534867	-0.000239336	0.000353852	0.498805	-0.00116428	0.00270219	0.666565	-0.000426297	0.00271261	0.875124	2.51441e-05	0.000353022	0.943218
rs8068952	17	59286644	G	C	0.215899	-0.00157379	0.0032177	0.624769	0.00363315	0.00323411	0.261275	0.000163611	0.000418145	0.695592	-0.00150687	0.00323408	0.641262	0.00432529	0.00325172	0.183469	0.000430443	0.000420315	0.305791	-0.00145429	0.00321567	0.65109	-0.00132639	0.00323001	0.681333	-0.000535122	0.00041922	0.20179
rs77672322	17	62497964	T	C	0.0263205	0.01219	0.00837604	0.145576	-0.00290246	0.00835559	0.728316	-0.000408158	0.00108034	0.705575	0.00693568	0.00841828	0.410007	-0.00798758	0.00840066	0.341693	-0.000925808	0.00108589	0.393894	0.0132469	0.00837191	0.11358	0.0120814	0.00834609	0.147743	0.00121172	0.00108325	0.263315
rs11653958	17	62686730	G	A	0.256883	-0.00336688	0.00304624	0.269049	-0.00282527	0.00305149	0.354518	-0.000153849	0.000396415	0.697942	-0.00266533	0.00306153	0.383979	-0.00206702	0.00306788	0.500464	-0.000212379	0.000398445	0.594019	-0.00132837	0.00304462	0.66262	-0.00175375	0.00304792	0.565025	2.57953e-05	0.000397469	0.948254
rs6501431	17	68976415	C	T	0.215752	0.000602215	0.0032214	0.851706	-0.00526451	0.00324968	0.105232	-0.000689017	0.000421253	0.101916	0.000814286	0.00323762	0.801422	-0.00396722	0.00326721	0.224652	-0.000650791	0.000423419	0.124297	7.5968e-05	0.00321976	0.981176	-0.00205377	0.00324596	0.52692	-0.000153774	0.00042239	0.715816
rs6501455	17	69201811	G	A	0.503978	-0.0010511	0.00264898	0.69152	0.00369411	0.00265047	0.163392	0.000461001	0.000343719	0.179852	-0.00052657	0.00266269	0.843234	0.00316661	0.00266513	0.234769	0.00040472	0.000345535	0.241486	-0.00016251	0.002648	0.951064	0.00140603	0.0026478	0.595405	0.000105394	0.00034469	0.759783
rs996865	17	69371318	T	C	0.0770969	0.000517977	0.00502633	0.917921	-0.00208557	0.00502843	0.678322	-0.000340434	0.000651845	0.601488	-0.00131877	0.00505199	0.794063	0.00120708	0.00505589	0.811302	-0.000286645	0.00065524	0.661774	0.00512693	0.00502317	0.307418	-0.00426435	0.00502204	0.395812	3.59918e-05	0.000653517	0.95608
rs9892893	17	73525670	T	G	0.256258	-0.00121666	0.00304959	0.689925	0.00312292	0.00305011	0.305897	0.000355456	0.000395763	0.369105	-0.00118414	0.00306514	0.699256	0.00169921	0.00306675	0.579529	0.000365634	0.000397824	0.358052	0.000477568	0.00304824	0.875505	0.00411635	0.0030468	0.176684	0.000116977	0.000396859	0.768179
rs59606152	17	79952944	T	C	0.112076	0.00608628	0.0043283	0.159678	0.00791575	0.00433607	0.0679176	0.000874149	0.000564626	0.121577	0.00577283	0.00434992	0.184473	0.00992708	0.00435925	0.0227722	0.00108363	0.000567508	0.056205	0.00332651	0.00432634	0.441955	-0.00221072	0.00433133	0.609771	-0.00022203	0.000566176	0.694943
rs513953	18	8801351	A	G	0.253719	-0.000209569	0.00305058	0.94523	0.000549206	0.00305169	0.857178	-0.000262278	0.000397143	0.50899	0.000119529	0.00306632	0.968905	0.0020674	0.00306852	0.500473	-0.000252711	0.000399234	0.52674	-0.000962241	0.00304917	0.752326	-0.00276207	0.00304833	0.364888	-0.000147963	0.000398239	0.710232
rs8089099	18	10078071	A	G	0.274346	-0.000120145	0.00299565	0.968008	0.00226168	0.00300453	0.451597	8.01024e-05	0.000390282	0.837383	0.00217436	0.00301091	0.470197	0.00398241	0.00302091	0.18741	0.000249006	0.000392313	0.525616	-0.00298444	0.00299398	0.318856	-0.00175317	0.00300095	0.559083	-0.000237471	0.000391312	0.543946
rs1985511	18	19816712	A	T	0.44787	0.00229672	0.00267606	0.390758	-0.00195564	0.00267237	0.464291	-0.000250151	0.000348193	0.472495	0.00166076	0.00268961	0.536922	-0.000461976	0.00268685	0.863485	-2.9526e-05	0.000349992	0.932769	0.00162676	0.00267463	0.543042	-0.00342814	0.00266922	0.199031	-0.000476574	0.00034912	0.172231
rs11082051	18	20234336	G	A	0.471822	0.000577812	0.00267417	0.828932	0.00147111	0.00266905	0.581514	0.000288237	0.00034822	0.407816	0.00126675	0.00268774	0.637421	0.000144753	0.00268354	0.956982	0.000228739	0.000350024	0.513438	-0.000577176	0.00267297	0.829042	0.00285025	0.00266614	0.285045	0.000177191	0.000349177	0.611837
rs9947743	18	20708321	G	A	0.213248	0.00237908	0.00327177	0.467132	0.00216419	0.00326042	0.506834	4.92818e-05	0.000424793	0.907642	0.00165672	0.00328832	0.614389	-9.49998e-05	0.00327807	0.97688	-0.000194242	0.00042699	0.649174	0.00238121	0.00327045	0.466555	0.00547257	0.003257	0.0929104	0.000555402	0.000425976	0.192291
rs303752	18	21074255	A	G	0.409102	-0.00451705	0.00273016	0.0980276	-0.00633021	0.00273325	0.020559	-0.000740124	0.000355239	0.0372108	-0.004662	0.00274397	0.089321	-0.00593045	0.00274806	0.0309244	-0.000744152	0.000357074	0.0371584	-0.00176643	0.00272898	0.517448	-0.00364079	0.00273032	0.182381	-0.000333883	0.000356222	0.348611
rs1668091	18	22290711	C	T	0.319113	-0.00445354	0.00285237	0.118443	-0.00410387	0.00286865	0.152548	-0.000620966	0.000371437	0.0945659	-0.00374235	0.00286675	0.191746	-0.00126162	0.00288414	0.661796	-0.000363374	0.00037335	0.330415	-0.00144736	0.00285109	0.611698	-0.00398278	0.00286551	0.16456	-0.000380716	0.000372459	0.306702
rs9807668	18	42827898	T	C	0.0950277	0.000308161	0.00453444	0.945817	-0.00360034	0.00455185	0.428967	0.000320453	0.000592566	0.588654	0.00275241	0.00455758	0.545897	-0.00203376	0.0045767	0.656773	0.000617512	0.000595651	0.299876	-0.00327008	0.00453227	0.470596	-0.00209844	0.00454676	0.644423	-0.000227488	0.000594172	0.701819
rs12607758	18	51022606	C	T	0.407867	-0.0042074	0.00270598	0.119983	-0.00258531	0.00271445	0.340883	-0.000111993	0.000351458	0.749991	-0.00347668	0.00271957	0.201112	-0.00291851	0.00272904	0.284878	-8.59305e-05	0.000353263	0.807813	-0.00102851	0.00270468	0.703744	0.000966374	0.0027114	0.721532	3.59204e-05	0.00035241	0.918814
rs2202572	18	53566471	A	C	0.330719	-0.00185058	0.00283132	0.513364	3.17558e-05	0.00281738	0.991007	-0.000211391	0.000365354	0.562865	-0.00145097	0.00284562	0.610125	0.00271425	0.00283259	0.337951	9.48694e-05	0.000367237	0.79615	0.000578701	0.00283003	0.837974	-0.00464098	0.00281427	0.0991308	-0.00054498	0.000366353	0.136863
rs11085744	19	10819967	C	T	0.440057	0.000548421	0.00268889	0.838387	0.00307158	0.00269461	0.254329	0.000244195	0.000349554	0.484808	0.00194833	0.00270258	0.470961	0.00167585	0.00270928	0.536207	-2.78624e-05	0.000351369	0.936797	-0.00251124	0.00268764	0.350115	0.00249712	0.00269163	0.353546	0.000483566	0.000350507	0.167705
rs9636166	19	31829613	C	A	0.12572	-0.00340105	0.00401005	0.396366	0.00387866	0.0040048	0.332794	0.000846565	0.000519311	0.103067	-0.000453864	0.00403058	0.910344	0.00391627	0.00402673	0.330768	0.000949784	0.000522024	0.0688473	-0.00437709	0.0040076	0.274748	0.00116664	0.00399981	0.770535	0.000100517	0.000520658	0.846914
rs2967516	19	36881643	G	A	0.29173	0.000219646	0.00290967	0.939826	0.00172044	0.00291788	0.555446	8.8923e-05	0.00037875	0.814379	0.00129492	0.0029243	0.657901	0.00479637	0.00293357	0.102052	0.000239963	0.000380695	0.528481	-0.00162358	0.00290817	0.576652	-0.0056025	0.00291449	0.0545701	-0.000183901	0.000379768	0.628212
rs34093919	19	41117300	A	G	0.0125596	0.00246902	0.0118061	0.834346	-0.0237319	0.0121222	0.0502635	-0.00135513	0.00157552	0.389725	0.00492664	0.0118657	0.677995	-0.0140666	0.0121877	0.248434	-0.000409354	0.00158363	0.796028	-0.00506216	0.0117964	0.667831	-0.0215583	0.0121044	0.0749092	-0.00173168	0.0015793	0.272867
rs72626215	19	46294136	A	G	0.277732	-0.000477461	0.00296599	0.87211	-0.00265183	0.00296862	0.371705	-0.00061075	0.000384033	0.111755	0.000116029	0.00298113	0.968953	-0.00286505	0.00298483	0.337122	-0.000467704	0.000386032	0.225679	-0.000202495	0.00296409	0.945534	0.000171057	0.00296483	0.953991	-0.000476537	0.000385008	0.215816
rs2145272	20	6626218	G	A	0.363853	-0.00104243	0.00276331	0.705995	-0.00108376	0.00277317	0.695944	-0.000241066	0.000359081	0.502004	-0.00146041	0.00277707	0.59897	-0.00108871	0.00278796	0.696164	-0.000247597	0.000360908	0.492688	0.00237176	0.00276232	0.390555	0.0012876	0.0027704	0.642096	0.000180867	0.0003601	0.61548
rs6032942	20	10745545	C	G	0.232818	-0.00179092	0.00315644	0.570452	-0.000400277	0.00315924	0.899178	0.000582243	0.000410686	0.15627	-0.000463325	0.00317253	0.883888	-0.000349823	0.00317646	0.912306	0.000590394	0.000412824	0.15268	-0.00228235	0.00315469	0.469387	0.00168578	0.00315547	0.593174	0.000233306	0.000411775	0.570997
rs2236180	20	25282608	C	T	0.182844	-8.87955e-05	0.00343258	0.979362	0.00141118	0.00343239	0.680974	0.000233172	0.000446286	0.601342	0.00068537	0.00345007	0.842534	0.003263	0.00345109	0.344406	0.000451228	0.000448604	0.314489	-0.00185179	0.00343099	0.589387	-0.00195121	0.0034286	0.56929	-0.000230123	0.000447506	0.607088
rs4413223	20	30858967	A	G	0.174953	-0.00319975	0.00350935	0.361887	-0.00297149	0.00349724	0.39551	-0.000400447	0.000454415	0.37819	-0.00270559	0.00352724	0.443049	-0.00218699	0.00351631	0.533971	-0.000377307	0.000456778	0.408795	-0.00123063	0.00350751	0.725697	-0.000943344	0.00349316	0.787118	-6.25485e-05	0.000455634	0.890811
rs143384	20	34025756	G	A	0.403324	-0.000805256	0.00270442	0.76589	0.00107832	0.00270194	0.689826	0.000366201	0.00035042	0.296008	0.00164805	0.00271792	0.544274	0.00248658	0.00271639	0.359983	0.000389673	0.000352209	0.268567	-0.00483959	0.00270328	0.0734119	-0.00234491	0.00269909	0.384968	4.51994e-05	0.0003514	0.897653
rs12481092	20	45486817	T	C	0.270192	0.00367478	0.00301114	0.222315	0.00030067	0.00300314	0.92025	0.000252643	0.000390622	0.517781	0.00387605	0.00302624	0.20026	0.00139603	0.00301928	0.643815	0.000246602	0.000392624	0.529948	-0.00156585	0.00300996	0.602908	-0.00259838	0.00300004	0.386427	7.85359e-05	0.000391722	0.841098
rs4809221	20	62372706	G	A	0.325787	-0.00341087	0.00283355	0.22869	-0.00391916	0.00282673	0.165607	-0.000291031	0.000366495	0.427143	-0.0032168	0.00284775	0.258649	-0.00217755	0.00284191	0.443542	-1.02958e-05	0.000368372	0.977702	-0.00157302	0.00283259	0.57867	-0.00537655	0.00282396	0.0569231	-0.000714051	0.000367543	0.0520449
rs12627254	21	35368402	T	G	0.128476	0.00105722	0.00398738	0.790901	-0.00223236	0.00398198	0.57506	0.000197195	0.000516583	0.702662	0.00110528	0.0040075	0.7827	-0.00260829	0.0040035	0.514722	8.23743e-05	0.000519245	0.873951	-0.000761432	0.00398479	0.848459	0.00166061	0.00397685	0.676262	0.000427267	0.000517901	0.409374
rs62213732	21	35675966	C	T	0.370224	0.00189636	0.00274997	0.490452	0.000714228	0.00274483	0.794703	0.000296636	0.000356771	0.405723	0.000624417	0.00276375	0.821255	0.000315432	0.00275956	0.908996	0.000285652	0.000358599	0.425698	0.00296252	0.00274827	0.281054	0.00038882	0.00274138	0.887212	4.90309e-05	0.00035769	0.890971
rs1978968	22	18448113	T	C	0.237161	0.00121872	0.00311804	0.695901	-0.000479377	0.00312507	0.878085	2.23558e-05	0.00040643	0.956134	0.0019894	0.00313407	0.525582	0.000186476	0.00314224	0.952677	3.24731e-05	0.00040856	0.936649	-0.00150976	0.00311671	0.628097	-0.00126816	0.00312173	0.684569	9.47718e-05	0.000407551	0.816119
rs9610955	22	20790723	C	G	0.198166	-0.00321254	0.00334792	0.337275	-9.93618e-05	0.0033508	0.976344	1.76126e-05	0.000434867	0.967694	-0.0034079	0.00336499	0.31118	0.0037772	0.00336907	0.262229	0.000376736	0.000437133	0.38878	0.0015544	0.0033459	0.64224	-0.00467889	0.00334662	0.162085	-0.000457913	0.000435995	0.293593
rs2283847	22	28181399	C	T	0.445781	-0.00263404	0.00274207	0.336753	-0.0016758	0.00273614	0.540229	6.35933e-05	0.000355326	0.85796	-0.0018122	0.00275616	0.510853	-0.000981085	0.00275117	0.721387	0.000175202	0.000357189	0.623779	-0.000764366	0.00274061	0.780319	-0.00174491	0.00273293	0.523164	-0.000272741	0.000356278	0.443958
rs73158393	22	33335386	G	C	0.258373	0.0059204	0.00303234	0.0508898	0.00315882	0.00304307	0.299254	0.000223091	0.00039485	0.572072	0.00559913	0.00304775	0.0661904	0.0034147	0.0030596	0.264397	0.000221452	0.000396895	0.576871	0.000126227	0.00303057	0.966777	-0.00114192	0.00303932	0.707128	-9.95689e-05	0.000395879	0.801417
rs113111175	22	50867711	T	C	0.12296	-0.00406097	0.004072	0.318625	-0.00175758	0.00407346	0.666127	0.000222405	0.000530967	0.675313	-0.00672591	0.00409264	0.100298	-0.00135408	0.00409556	0.74093	0.000320143	0.000533718	0.548616	0.00611203	0.00407011	0.133179	0.000106164	0.00406897	0.979185	7.43304e-06	0.000532421	0.988861

### Sheet: Supp Table 10 - PRS interaction
	PM10 x wGRS				PM2.5 x wGRS				NO2 x wGRS
Lung function trait	Beta	SE	LF effect (ml for FEV1 and FVC, % points for FEV1/FVC per unit genetic risk score)	P	Beta	SE	LF effect (ml for FEV1 and FVC, % points for FEV1/FVC per unit genetic risk score)	P	Beta	SE	LF effect (ml for FEV1 and FVC, % points for FEV1/FVC per unit genetic risk score)	P
FEV1	-4.96e-05	0.000154	-0.0374976	0.747	3.65e-05	0.000154	0.027594	0.807	2.41e-05	2e-05	0.0181955	0.23
FVC	-0.00011	0.000155	-0.10549	0.48	7.96e-05	0.000155	0.0763364	0.608	2.16e-05	2.03e-05	0.0206928	0.287
FEV1/FVC	5.12e-05	0.00015	0.00032768	0.733	8.3e-05	0.00015	0.000498	0.581	2.73e-05	1.97e-05	0.0001638	0.166

### Sheet: Supp Table 11 - Antiox_Genes
							FEV1-PM10			FEV1-PM2.5			FEV1-NO2			FVC-PM10			FVC-PM2.5			FVC-NO2			FEV1/FVC-PM10			FEV1/FVC-PM2.5			FEV1/FVC-NO2
SNP	CHR	POS	Gene	Non-coded allele	Coded allele	Coded allele frequency	BETA	SE	P	BETA	SE	P	BETA	SE	P	BETA	SE	P	BETA	SE	P	BETA	SE	P	BETA	SE	P	BETA	SE	P	BETA	SE	P
rs2035268	4	90756077	SNCA	T	G	0.0590022	-0.0135204	0.00563006	0.0163303	-0.00364746	0.00560164	0.514956	-0.000514812	0.000732561	0.482208	-0.00768048	0.00565859	0.174683	-0.00428672	0.00563198	0.446574	-0.000408188	0.000736347	0.579345	-0.0118661	0.00562731	0.034974	0.00258892	0.00559531	0.643583	9.25064e-05	0.000734545	0.899782
rs4880	6	160113872	SOD2	A	G	0.501185	-0.000601459	0.00265586	0.82084	-0.000949602	0.00265269	0.720361	-0.000533781	0.000344382	0.12115	-0.000464914	0.00266931	0.861732	0.000511989	0.00266707	0.847768	-0.000346156	0.000346163	0.317322	-0.00137184	0.00265455	0.605305	-0.00328962	0.00264968	0.214416	-0.000502325	0.000345313	0.145755
rs12190800	6	161928524	PARK2	C	T	0.147765	-0.0053658	0.00378307	0.156084	-0.000725774	0.00378171	0.847807	-8.99851e-05	0.000491252	0.854661	-0.00256599	0.00380221	0.49976	-0.000500319	0.00380217	0.895311	-3.39688e-05	0.000493789	0.945155	-0.00869538	0.0037812	0.0214696	-0.00206789	0.00377743	0.584082	-0.000194987	0.000492583	0.692219
rs1001179	11	34460231	CAT	C	T	0.222688	0.00134105	0.0032309	0.678091	-0.000468706	0.00321587	0.884121	0.000312002	0.000417277	0.454635	0.000993762	0.00324725	0.759581	-0.00295204	0.00323329	0.361235	-0.000184788	0.000419433	0.659527	0.00292948	0.00322932	0.364327	0.00530666	0.00321223	0.0985315	0.00108076	0.000418403	0.00979342
rs2300181	11	34476539	CAT	C	T	0.264909	-0.00119441	0.00300566	0.691083	0.000874359	0.00301705	0.771965	-4.8784e-05	0.000393047	0.901222	-0.000311748	0.00302086	0.917806	0.00172366	0.00303339	0.56988	0.000228043	0.000395076	0.563795	-0.00284469	0.00300417	0.343683	-0.00128947	0.00301363	0.668739	-0.000563237	0.000394107	0.152962
rs1695	11	67352689	GSTP1	A	G	0.351971	0.00288155	0.00278347	0.30056	0.000477839	0.00277765	0.863414	0.000261878	0.000360347	0.467386	0.00175549	0.00279755	0.530327	0.000458822	0.00279269	0.8695	0.000293928	0.000362207	0.417083	0.00371415	0.00278216	0.181881	0.00107839	0.00277456	0.697521	8.40041e-06	0.000361329	0.981452
rs1138272	11	67353579	GSTP1	C	T	0.0859555	0.00693238	0.00472741	0.142535	-0.00233503	0.00470777	0.619898	-1.01522e-05	0.000609842	0.986718	0.00358419	0.0047514	0.450643	-0.00532017	0.00473331	0.26102	-0.000393184	0.000613	0.521257	0.00972313	0.00472521	0.0396186	0.00583423	0.00470256	0.214737	0.000873231	0.000611508	0.153294
rs1800566	16	69745145	NQO1	G	A	0.183102	0.00527416	0.00343181	0.124332	0.00714205	0.00344125	0.037948	0.00069925	0.00044576	0.116726	0.00331576	0.00344921	0.336396	0.00487715	0.00345992	0.158655	0.000476327	0.000448066	0.28775	0.00284232	0.0034303	0.407336	0.00592295	0.00343753	0.0848847	0.000572491	0.000446985	0.200271
rs2917666	16	69763960	NQO1	G	C	0.309973	0.000998483	0.0028701	0.727922	0.0019899	0.00287262	0.488491	0.000195988	0.000372967	0.599247	3.58631e-05	0.00288465	0.990081	0.000203489	0.00288821	0.943832	7.74415e-05	0.000374897	0.836348	0.000833512	0.0028688	0.771401	0.00430049	0.00286947	0.133952	0.000342185	0.000373989	0.360213
rs2333227	17	56358762	MPO	C	T	0.209056	-0.00421598	0.00325939	0.195844	-0.00157356	0.00325897	0.62921	-2.52854e-05	0.000422572	0.952286	-0.00443773	0.00327589	0.175525	-0.0023345	0.00327662	0.476174	-0.000263538	0.000424755	0.534964	-0.000901737	0.00325783	0.781941	-0.00103086	0.00325531	0.751493	0.000212934	0.000423719	0.61529
rs735266	22	35768063	HMOX1	T	A	0.367445	0.00457904	0.00275587	0.0966026	0.00208673	0.00275771	0.449235	0.000123615	0.000357644	0.729617	0.0033454	0.00276984	0.227127	0.000629358	0.00277266	0.820434	-8.98682e-07	0.000359492	0.998005	0.00267171	0.00275451	0.332076	0.00331689	0.00275456	0.228536	0.000240986	0.000358609	0.501583
rs2071746	22	35776672	HMOX1	A	T	0.422255	0.0040092	0.0026911	0.136278	0.00163524	0.00269097	0.543402	2.71357e-05	0.000348911	0.938009	0.00308486	0.00270473	0.254062	0.000744748	0.00270556	0.783112	-2.77607e-05	0.000350715	0.93691	0.00214813	0.00268978	0.424507	0.00193506	0.00268793	0.471582	0.000105169	0.000349855	0.763714
rs5995098	22	35787167	HMOX1	C	G	0.313819	0.0012378	0.00286929	0.66618	0.00149328	0.00286806	0.602605	-3.41762e-05	0.000371944	0.926789	-0.000242279	0.00288381	0.933046	-0.000349213	0.0028836	0.903609	-0.000199416	0.000373866	0.593765	0.00265943	0.00286787	0.353763	0.00358284	0.00286481	0.211067	0.000282459	0.000372949	0.448831
